# High Intelligence is not a Risk Factor for Mental Health Disorders

**DOI:** 10.1101/2022.05.26.22275621

**Authors:** Camille Michèle Williams, Hugo Peyre, Ghislaine Labouret, Judicael Fassaya, Adoración Guzmán García, Nicolas Gauvrit, Franck Ramus

**Affiliations:** Laboratoire de Sciences Cognitives et Psycholinguistique, Département d’Études Cognitives, École Normale Supérieure, EHESS, CNRS, PSL University, 75005, Paris, France; INSERM UMR 1141, Paris Diderot University, Paris, France; Department of Child and Adolescent Psychiatry, Robert Debré Hospital, APHP, Paris, France; Human and Artificial Cognition Lab, Ecole Pratique des Hautes Etudes, Paris, France

## Abstract

**Objective:** Studies reporting that highly intelligent individuals have more mental health disorders often have sampling bias, no or inadequate control group, or insufficient sample size. We addressed these caveats by examining the difference in the prevalence of mental health disorders between individuals with high and average general intelligence (g-factor) in the UK Biobank.

**Methods:** Participants with general intelligence (g-factor) scores standardized relative to the same-age UK population, were divided into 2 groups: a high g-factor group (g-factor 2 SD above the UK mean; N=16,137) and an average g-factor group (g-factor within 2 SD of the UK mean; N=236,273). Using self-report questionnaires and medical diagnoses, we examined group differences in prevalence across 32 phenotypes, including mental health disorders, trauma, allergies, and other traits.

**Results:** High and average g-factor groups differed across 15/32 phenotypes and did not depend on sex and/or age. Individuals with high g-factors had less general anxiety (OR=0.69) and PTSD (OR=0.67), were less neurotic (β=-0.12), less socially isolated (OR=0.85), and were less likely to have experienced childhood stressors and abuse, adulthood stressors, or catastrophic trauma (OR=0.69-0.90). They did not differ in any other mental health disorder or trait. However, they generally had more allergies (e.g., eczema; OR=1.13-1.33).

**Conclusions:** The present study provides robust evidence that highly intelligent individuals have no more mental health disorders than the average population. High intelligence even appears as a protective factor for general anxiety and PTSD.

**Key Points:** *Question:* Are high IQ individuals at increased risk of mental health disorders?

*Findings:* In the UK Biobank (N ≃ 7,266 - 252,249), highly intelligent individuals (2SD above the population mean) were less likely to suffer from general anxiety and PTSD, and no more likely to have depression, social anxiety, a drug use disorder, eating disorders, obsessive-compulsive disorder, bipolar disorder, and schizophrenia.

*Meaning:* Contrary to popular belief, high intelligence is not a risk factor for psychiatric disorders and even serves as a protective factor for general anxiety and PTSD.

## Supplemental Tables for "High Intelligence is not a Risk Factor for Mental Health Disorders": Supplemental_Tables_A_Phenotypes.xlsx (part 1 of 3)

### Sheet: Table of Contents
Table of Contents
Table 1. OCD
Table 2. Wellbeing Phenotype.
Table 3. Neuroticism Phenotype.
Table 4. Anxiety-related Phenotypes.
Table 5. Trauma-related Phenotypes.
Table 6. Depression Phenotypes.
Table 7. Self-harm-related Phenotypes.
Table 8. Social Isolation and Loneliness Phenotypes.
Table 9. Bipolar Phenotypes.
Table 10. Sleep-related Phenotypes.
Table 11. Eating Disorder Phenotypes.
Table 12. Addiction Disorders and Substance Abuse Phenotypes.
Table 13. Myopia Phenotype .
Table 14. Asthma Phenotypes.
Table 15. Allergy Phenotypes.
Table 16. Sexual Behavior-related Phenotypes.
Table 17. Schizophrenia, schizotypal, and delusional disorders.
Table 18. Phenotypic Prevalence
References
Notes

### Sheet: Table 1. OCD
Phenotype definition	Criteria	Field number	Source	Field name	Codes and/or coding	Age Field
Obsessive Compulsive Disorder (OCD)	Cases must match any of the following disorder-related codes.	41270	Hospital inpatient record	Diagnoses – ICD10	F42 =Obsessive-compulsive disorder(F42.0 - F42.2, F42.8, F42.9),	Maximum age between the Age at Center (0-3), the MHQ Age, the age at the ICD10 and ICD9 diagnosis.
	Case matching code.	20002	Self-report (verbal interview)	Non-cancer illenesses	obsessive compulsive disorder (ocd) = 1615
	Case matching code.	20544	Self-report (online follow-up).	Non-cancer illenesses	obsessive compulsive disorder (ocd) = 7
	Cases match coding.	41271	Hospital inpatient record	Diagnoses - ICD9	3003

### Sheet: Table 2. Wellbeing
Phenotype definition	Criteria	Field number	Source	Field name	Codes and/or coding	Age Field	References
Subjective Wellbeing.	Sum three questions. Nb: Field 20458 and 20459 in biobank are coded 1-6, subtract from 7 to reverse the coding.	20458	Self-report (online follow-up).	General happiness	-818=Prefer not to answer,	Age of MHQ	Davis et al., 2020.
					-121=Do not know,
					1=Extremely happy,
					2=Very happy,
					3=Moderately happy,
					4=Moderately unhappy,
					5=Very unhappy,
					6=Extremely unhappy
		20459	Self-report (online follow-up).	General happiness with own health	-818=Prefer not to answer,
					-121=Do not know,
					1=Extremely happy,
					2=Very happy,
					3=Moderately happy,
					4=Moderately unhappy,
					5=Very unhappy,
					6=Extremely unhappy
		20460	Self-report (online follow-up).	Belief that own life is meaningful	-818=Prefer not to answer,
					-121=Do not know,
					1=Not at all,
					2=A little,
					3=A moderate amount,
					4=Very much,
					5=An extreme amount

### Sheet: Table 3. Neuroticsm
Phenotype definition	Criteria	Field number	Source	Field name	Codes and/or coding	Age Field
Neuroticism	Sum of the neuroticism-related questions.	20127	Touchscreen questionnaire	Neuroticism score	Score ranging 1-12 (discrete, integers only)	Age at Center (Instance 0)

### Sheet: Table 4. Anxiety
Phenotype definition		Criteria	Field number	Source	Field name	Codes and/or coding	Age Field	References
Social Anxiety		Cases must match code	41270	Hospital Inpatient Data	Diagnoses - ICD 10	F401 = Social phobias	MHQ Age	Davis et al., 2020.
		Cases must answer 1 for datafield 20499 and either of the following disorder-related codes for datafield 20544.	20544	Self-report (online follow-up)	Mental health problems ever diagnosed by a professional	1=Social anxiety or social phobia,
Score GAD-7.*		Sum Recent feelings of nervousness, anxious (20506), Inability to stop or control worrying (20509), Recent worrying too much about different things (20520), Recent trouble relaxing (20515), Recent trouble relaxing (20516), Recent easy annoyance (20505), Recent feelings of foreboding (20512). If item is missing or coded as prefer not to answer, a score of 0 was attributed to the item. Each item ranges 0-3. GAD-7 score ranges 0-28. Nb in biobank coded 1-4, substract -1 to each item to adjust.	20506	Self-report (online follow-up)	Recent feelings or nervousness or anxiety	-818=Prefer not to answer,	MHQ Age
						1=Not at all,
						2=Several days,
						3=More than half the days,
						4=Nearly every day
			20509	Self-report (online follow-up)	Recent inability to stop or control worrying	-818=Prefer not to answer,
						1=Not at all,
						2=Several days,
						3=More than half the days,
						4=Nearly every day
			20520	Self-report (online follow-up)	Recent worrying too much about different things	-818=Prefer not to answer,
						1=Not at all,
						2=Several days,
						3=More than half the days,
						4=Nearly every day
			20515	Self-report (online follow-up)	Recent trouble relaxing	-818=Prefer not to answer,
						1=Not at all,
						2=Several days,
						3=More than half the days,
						4=Nearly every day
			20516	Self-report (online follow-up)	Recent restlessness	-818=Prefer not to answer,
						1=Not at all,
						2=Several days,
						3=More than half the days,
						4=Nearly every day
			20505	Self-report (online follow-up)	Recent easy annoyance or irritability	-818=Prefer not to answer,
						1=Not at all,
						2=Several days,
						3=More than half the days,
						4=Nearly every day
			20512	Self-report (online follow-up)	Recent feelings of foreboding	-818=Prefer not to answer,
						1=Not at all,
						2=Several days,
						3=More than half the days,
						4=Nearly every day
Anxiety General	ICD9 Phenotype	Cases must match the following codes	41271	Hospital Inpatient Data	Diagnoses - ICD 9	3000 Anxiety states, 3001 Hysteria, 3002 Phobic state, 3009 Neurotic disorder, 300 Neurotic disorders	Maximum age between the Age at Center (0-3), the MHQ Age, the age at the ICD10 and ICD9 diagnosis.
	ICD 10	Cases must match the following phenotype for ICD9 Anxiety	41270	Hospital Inpatient Data	Diagnoses - ICD 10	F064 Organic anxiety disorder, F93.0 Separation anxiety disorder of childhood, F931 Phobic anxiety disorder of childhood, F932 Social anxiety disorder of childhood, F40 Phobic anxiety disorders, F400 Agoraphobia , F401 Social phobias , F402 Specific (isolated) phobias , F408 Other phobic anxiety disorders, F409 Phobic anxiety disorder, unspecified F41 Other anxiety disorders F410 Panic disorder [episodic paroxysmal anxiety] F411 Generalised anxiety disorder F412 Mixed anxiety and depressive disorder F413 Other mixed anxiety disorders F418 Other specified anxiety disorders F419 Anxiety disorder, unspecified
	SR Anxiety 2	Cases must match code	20002	Self-report (verbal interview)	Non-cancer illness code, self-reported	1287 = anxiety/panic attacks
						1614 = stress
	SR Anxiety 1	Cases must answer 1 for datafield 20499 and either of the following disorder-related codes for datafield 20544.	20499	Self-report (online follow-up)	Ever suffered mental distress preventing usual activities	0 = No, 1= Yes, -818 = Prefer not to answer, -121= Do not know
			20544	Self-report (online follow-up)	Mental health problems ever diagnosed by a professional	1=Social anxiety or social phobia,
						17 = Agoraphobia
						6 = Panic Attacks, & 5 = any other phobia
	GAD Ever	Worried tense of anxious (20421) = Yes AND Duration (20420) >= 6 months or All my life AND Most days (20538) = Yes AND Excessive: More than most (20425) OR Stronger than most (20542) AND Worried tense of anxious (20421) = Yes AND Duration (20420) >= 6 months or All my life AND Most days (20538) = Yes AND Excessive: More than most (20425) OR Stronger than most (20542) AND Number of issues: More than one thing (20543) OR Different worries (20540) AND Difficult to control: Difficult to stop worrying (20541) OR Couldn’t put it out of mind (20539) OR Difficult to control (20537) AND Functional impairment: Role interference (20418) = Some or A lot AND 3 somatic symptoms out of: Restless. 20426; Keyed up or on edge. 20423; Easily tired. 20429; Having difficulty keeping your mind on what you were doing. 20419; More irritable than usual. 20422; Having tense, sore, or aching muscles. 20417; Often having trouble falling or staying asleep. 20427	20506	Self-report (online follow-up)	Recent feelings or nervousness or anxiety	-818=Prefer not to answer,		Davis et al., 2020.
						1=Not at all,
						2=Several days,
						3=More than half the days,
						4=Nearly every day
			20509	Self-report (online follow-up)	Recent inability to stop or control worrying	-818=Prefer not to answer,
						1=Not at all,
						2=Several days,
						3=More than half the days,
						4=Nearly every day
			20520	Self-report (online follow-up)	Recent worrying too much about different things	-818=Prefer not to answer,
						1=Not at all,
						2=Several days,
						3=More than half the days,
						4=Nearly every day
			20515	Self-report (online follow-up)	Recent trouble relaxing	-818=Prefer not to answer,
						1=Not at all,
						2=Several days,
						3=More than half the days,
						4=Nearly every day
			20516	Self-report (online follow-up)	Recent restlessness	-818=Prefer not to answer,
						1=Not at all,
						2=Several days,
						3=More than half the days,
						4=Nearly every day
			20505	Self-report (online follow-up)	Recent easy annoyance or irritability	-818=Prefer not to answer,
						1=Not at all,
						2=Several days,
						3=More than half the days,
						4=Nearly every day
			20512	Self-report (online follow-up)	Recent feelings of foreboding	-818=Prefer not to answer,
						1=Not at all,
						2=Several days,
						3=More than half the days,
						4=Nearly every day
* Not included as its own pehnotype in the final analyses. Negative Binomial did not fix overdispersion, but lead to underdispersion.

### Sheet: Table 5. Trauma
Phenotype definition	Criteria	Field number	Source	Field name	Codes and/or coding	Age Field	References
Childhood Abuse	Physically abused as a child≥2 (20488)	20488	Self-report (online follow-up)	Physically abused by family as a child	-818=Prefer not to answer,	MHQ Age	Davis et al., (2020)
	OR				0=Never true,
	Sexually molested as a child ≥2 (20490),				1=Rarely true,
					2=Sometimes true,
					3=Often,
					4=Very often true
		20490	Self-report (online follow-up)	Sexually molested as a child	-818=Prefer not to answer,
					0=Never true,
					1=Rarely true,
					2=Sometimes true,
					3=Often,
					4=Very often true
Adulhood Abuse	Adult adverse events: Physical violence by partner or ex-partner as an adult≥2 (20523),	20523	Self-report (online follow-up)	Physical violence by partner or ex-partner as an adult	-818=Prefer not to answer,	MHQ Age
	Belittlement by partner or ex-partner as an adult ≥2 (20521),	20521	Self-report (online follow-up)	Belittlement by partner or ex-partner as an adult	1=Rarely true, 2=Sometimes true,
	Sexual interference by partner or ex-partner without consent as an adult ≥2 (20524),	20524	Self-report (online follow-up)	Sexual interference by partner or ex-partner without consent as an adult	3=Often, 4=Very often true
Childhood Stressors	Felt hated by family member as a child ≥2 (20487),	20487	Self-report (online follow-up)	Felt hated by family member as a child	-818=Prefer not to answer,	MHQ Age
	(4 - Felt loved as a chld) ≥2 (20488),	20488	Self-report (online follow-up)	Felt loved as a chld	1=Rarely true, 2=Sometimes true,
	Someone to take to doctor when needed as a child ≥2 (20491),	20491	Self-report (online follow-up)	Someone to take to doctor when needed as a child	3=Often, 4=Very often true
Adulthood Stressors	(4 - Able to pay rent/mortgage as an adult) ≥1 (20525),	20525	Self-report (online follow-up)	Able to pay rent/mortgage as an adult	-818=Prefer not to answer,	MHQ Age
	OR				0=Never true,
	(4 - Been in a confiding relationship as an adult) ≥ 2 (20522)				1=Rarely true,
					2=Sometimes true,
					3=Often,
					4=Very often true
		20522	Self-report (online follow-up)	Been in a confiding relationship as an adult	-818=Prefer not to answer,
					0=Never true,
					1=Rarely true,
					2=Sometimes true,
					3=Often,
					4=Very often true
Catastrophic Trauma	Catastrophic trauma: Victim of sexual assault = Yes (20531), within last 12 months (2) OR Yes, but not in the last 12 months (1),	20531	Self-report (online follow-up)	Victim of sexual assault	0=Never	MHQ Age
	(20529) Victim of physically violent crime = Yes, within last 12 months (2) OR Yes, but not in the last 12 months (1),		Self-report (online follow-up)		1=Yes, but not in the last 12 months,
	(20526) Been in serious accident believed to be life-threatening = Yes, within last 12 months (2) OR Yes, but not in the last 12 months (1),		Self-report (online follow-up)		2=Yes, within the last 12 months
	(20530) Witnessed sudden violent death = Yes, within last 12 months (2) OR Yes, but not in the last 12 months (1)		Self-report (online follow-up)		-818=Prefer not to answer,
	(20528), Diagnosed with life-threatening illness = Yes, within last 12 months (2) OR Yes, but not in the last 12 months (1).	20529	Self-report (online follow-up)	Victim of physically violent crime	0=Never,
			Self-report (online follow-up)		1=Yes, but not in the last 12 months,
			Self-report (online follow-up)		2=Yes, within the last 12 months
			Self-report (online follow-up)		-818=Prefer not to answer,
		20526	Self-report (online follow-up)	Been in serious accident believed to be life-threatening	0=Never,
					1=Yes, but not in the last 12 months,
					2=Yes, within the last 12 months
					-818=Prefer not to answer,
		20530	Self-report (online follow-up)	Witnessed sudden violent death	0=Never,
					1=Yes, but not in the last 12 months,
					2=Yes, within the last 12 months
					-818=Prefer not to answer,
		20528	Self-report (online follow-up)	Diagnosed with life-threatening illness	0=Never,
					1=Yes, but not in the last 12 months,
					2=Yes, within the last 12 months
					-818=Prefer not to answer,
		20527	Self-report (online follow-up)	Been involved in combat or exposed to war-zone	0=Never,
					1=Yes, but not in the last 12 months,
					2=Yes, within the last 12 months
					-818=Prefer not to answer,
Post Traumatic Stress Disorder Binary	PCL-6 sum of scores 14 or greater is positive screen (items are coded 0-4, subtract 5 to adjust)	20497	Self-report (online follow-up)	Repeated disturbing thoughts	-818=Prefer not to answer,	Maximum age between the Age at Center (0-3), the MHQ Age, and the age at the ICD10 diagnosis.
					0=Not at all,
					1 = Alittle Bit
		20498	Self-report (online follow-up)	Felt very upset when reminded	2 = Moderatly
		20495	Self-report (online follow-up)	Avoided activities or situations	3 = Quite a bit
		20496	Self-report (online follow-up)	Felt distant	4 = Extremely
		20494	Self-report (online follow-up)	Felt irritable or had angry outbursts
		20508	Self-report (online follow-up)	Trouble concentrating	-818=Prefer not to answer,
					1=Not at all,
					2=Several days,
					3=More than half the days,
					4=Nearly every day
	Case matching code.	20002	Self-report (verbal interview)	Non-cancer illenesses	1469 = post-traumatic stress disorder
	Cases must match the following phenotype for ICD10	41270	Hospital Inpatient Data	Diagnoses - ICD 10	F431 = PTSD

### Sheet: Table 6. Depression
Phenotype definition			Criteria	Field number	Source	Field name	Codes and/or coding	Age Field	References
Depression	Depression Self-Report		Cases report matches code	20002	self-report (verbal interview)	Code for non-cancer illness reported to trained nurse.	1286 = depression	Maximum age between the Age at Center (0-3), the MHQ Age, the age at the ICD10 and ICD9 diagnosis.																																																																																			self-report (verbal interview)	Code for non-cancer illness reported to trained nurse.	1291 = mania/bipolar disorder/manic depression	21003 = Age when attended assessment centre, 53 = Date of attending assessment centre		Bipolar Self-Report	Cases report mania/bipolar disorder/manic depression	20002	self-report (verbal interview)	Code for non-cancer illness reported to trained nurse.	1291 = mania/bipolar disorder/manic depression	21003 = Age when attended assessment centre, 53 = Date of attending assessment centre		Bipolar Self-Report	Cases report mania/bipolar disorder/manic depression	20002	self-report (verbal interview)	Code for non-cancer illness reported to trained nurse.	1291 = mania/bipolar disorder/manic depression	21003 = Age when attended assessment centre, 53 = Date of attending assessment centre		Bipolar Self-Report	Cases report mania/bipolar disorder/manic depression	20002	self-report (verbal interview)	Code for non-cancer illness reported to trained nurse.	1291 = mania/bipolar disorder/manic depression	21003 = Age when attended assessment centre, 53 = Date of attending assessment centre		Bipolar Self-Report	Cases report mania/bipolar disorder/manic depression	20002	self-report (verbal interview)	Code for non-cancer illness reported to trained nurse.	1291 = mania/bipolar disorder/manic depression	21003 = Age when attended assessment centre, 53 = Date of attending assessment centre		Bipolar Self-Report	Cases report mania/bipolar disorder/manic depression	20002	self-report (verbal interview)	Code for non-cancer illness reported to trained nurse.	1291 = mania/bipolar disorder/manic depression	21003 = Age when attended assessment centre, 53 = Date of attending assessment centre		Bipolar Self-Report	Cases report mania/bipolar disorder/manic depression	20002	self-report (verbal interview)	Code for non-cancer illness reported to trained nurse.	1291 = mania/bipolar disorder/manic depression	21003 = Age when attended assessment centre, 53 = Date of attending assessment centre		Bipolar Self-Report	Cases report mania/bipolar disorder/manic depression	20002	self-report (verbal interview)	Code for non-cancer illness reported to trained nurse.	1291 = mania/bipolar disorder/manic depression	21003 = Age when attended assessment centre, 53 = Date of attending assessment centre		Bipolar Self-Report	Cases report mania/bipolar disorder/manic depression	20002	self-report (verbal interview)	Code for non-cancer illness reported to trained nurse.	1291 = mania/bipolar disorder/manic depression	21003 = Age when attended assessment centre, 53 = Date of attending assessment centre		Bipolar Self-Report	Cases report mania/bipolar disorder/manic depression	20002	self-report (verbal interview)	Code for non-cancer illness reported to trained nurse.	1291 = mania/bipolar disorder/manic depression	21003 = Age when attended assessment centre, 53 = Date of attending assessment centre		Bipolar Self-Report	Cases report mania/bipolar disorder/manic depression	20002	self-report (verbal interview)	Code for non-cancer illness reported to trained nurse.	1291 = mania/bipolar disorder/manic depression	21003 = Age when attended assessment centre, 53 = Date of attending assessment centre		Bipolar Self-Report	Cases report mania/bipolar disorder/manic depression	20002	self-report (verbal interview)	Code for non-cancer illness reported to trained nurse.	1291 = mania/bipolar disorder/manic depression	21003 = Age when attended assessment centre, 53 = Date of attending assessment centre		Bipolar Self-Report	Cases report mania/bipolar disorder/manic depression	20002	self-report (verbal interview)	Code for non-cancer illness reported to trained nurse.	1291 = mania/bipolar disorder/manic depression	21003 = Age when attended assessment centre, 53 = Date of attending assessment centre		Bipolar Self-Report	Cases report mania/bipolar disorder/manic depression	20002	self-report (verbal interview)	Code for non-cancer illness reported to trained nurse.	1291 = mania/bipolar disorder/manic depression	21003 = Age when attended assessment centre, 53 = Date of attending assessment centre		Bipolar Self-Report	Cases report mania/bipolar disorder/manic depression	20002	self-report (verbal interview)	Code for non-cancer illness reported to trained nurse.	1291 = mania/bipolar disorder/manic depression	21003 = Age when attended assessment centre, 53 = Date of attending assessment centre		Bipolar Self-Report	Cases report mania/bipolar disorder/manic depression	20002	self-report (verbal interview)	Code for non-cancer illness reported to trained nurse.	1291 = mania/bipolar disorder/manic depression	21003 = Age when attended assessment centre, 53 = Date of attending assessment centre		Bipolar Self-Report	Cases report mania/bipolar disorder/manic depression	20002	self-report (verbal interview)	Code for non-cancer illness reported to trained nurse.	1291 = mania/bipolar disorder/manic depression	21003 = Age when attended assessment centre, 53 = Date of attending assessment centre		Bipolar Self-Report	Cases report mania/bipolar disorder/manic depression	20002	self-report (verbal interview)	Code for non-cancer illness reported to trained nurse.	1291 = mania/bipolar disorder/manic depression	21003 = Age when attended assessment centre, 53 = Date of attending assessment centre		Bipolar Self-Report	Cases report mania/bipolar disorder/manic depression	20002	self-report (verbal interview)	Code for non-cancer illness reported to trained nurse.	1291 = mania/bipolar disorder/manic depression	21003 = Age when attended assessment centre, 53 = Date of attending assessment centre		Bipolar Self-Report	Cases report mania/bipolar disorder/manic depression	20002	self-report (verbal interview)	Code for non-cancer illness reported to trained nurse.	1291 = mania/bipolar disorder/manic depression	21003 = Age when attended assessment centre, 53 = Date of attending assessment centre		Bipolar Self-Report	Cases report mania/bipolar disorder/manic depression	20002	self-report (verbal interview)	Code for non-cancer illness reported to trained nurse.	1291 = mania/bipolar disorder/manic depression	21003 = Age when attended assessment centre, 53 = Date of attending assessment centre		Bipolar Self-Report	Cases report mania/bipolar disorder/manic depression	20002	self-report (verbal interview)	Code for non-cancer illness reported to trained nurse.	1291 = mania/bipolar disorder/manic depression	21003 = Age when attended assessment centre, 53 = Date of attending assessment centre		Bipolar Self-Report	Cases report mania/bipolar disorder/manic depression	20002	self-report (verbal interview)	Code for non-cancer illness reported to trained nurse.	1291 = mania/bipolar disorder/manic depression	21003 = Age when attended assessment centre, 53 = Date of attending assessment centre		Bipolar Self-Report	Cases report mania/bipolar disorder/manic depression	20002	self-report (verbal interview)	Code for non-cancer illness reported to trained nurse.	1291 = mania/bipolar disorder/manic depression	21003 = Age when attended assessment centre, 53 = Date of attending assessment centre		Bipolar Self-Report	Cases report mania/bipolar disorder/manic depression	20002	self-report (verbal interview)	Code for non-cancer illness reported to trained nurse.	1291 = mania/bipolar disorder/manic depression	21003 = Age when attended assessment centre, 53 = Date of attending assessment centre		Bipolar Self-Report	Cases report mania/bipolar disorder/manic depression	20002	self-report (verbal interview)	Code for non-cancer illness reported to trained nurse.	1291 = mania/bipolar disorder/manic depression	21003 = Age when attended assessment centre, 53 = Date of attending assessment centre		Bipolar Self-Report	Cases report mania/bipolar disorder/manic depression	20002	self-report (verbal interview)	Code for non-cancer illness reported to trained nurse.	1291 = mania/bipolar disorder/manic depression	21003 = Age when attended assessment centre, 53 = Date of attending assessment centre		Bipolar Self-Report	Cases report mania/bipolar disorder/manic depression	20002	self-report (verbal interview)	Code for non-cancer illness reported to trained nurse.	1291 = mania/bipolar disorder/manic depression	21003 = Age when attended assessment centre, 53 = Date of attending assessment centre		Bipolar Self-Report	Cases report mania/bipolar disorder/manic depression	20002	self-report (verbal interview)	Code for non-cancer illness reported to trained nurse.	1291 = mania/bipolar disorder/manic depression	21003 = Age when attended assessment centre, 53 = Date of attending assessment centre		Bipolar Self-Report	Cases report mania/bipolar disorder/manic depression	20002	self-report (verbal interview)	Code for non-cancer illness reported to trained nurse.	1291 = mania/bipolar disorder/manic depression	21003 = Age when attended assessment centre, 53 = Date of attending assessment centre		Bipolar Self-Report	Cases report mania/bipolar disorder/manic depression	20002	self-report (verbal interview)	Code for non-cancer illness reported to trained nurse.	1291 = mania/bipolar disorder/manic depression	21003 = Age when attended assessment centre, 53 = Date of attending assessment centre		Bipolar Self-Report	Cases report mania/bipolar disorder/manic depression	20002	self-report (verbal interview)	Code for non-cancer illness reported to trained nurse.	1291 = mania/bipolar disorder/manic depression	21003 = Age when attended assessment centre, 53 = Date of attending assessment centre		Bipolar Self-Report	Cases report mania/bipolar disorder/manic depression	20002	self-report (verbal interview)	Code for non-cancer illness reported to trained nurse.	1291 = mania/bipolar disorder/manic depression	21003 = Age when attended assessment centre, 53 = Date of attending assessment centre		Bipolar Self-Report	Cases report mania/bipolar disorder/manic depression	20002	self-report (verbal interview)	Code for non-cancer illness reported to trained nurse.	1291 = mania/bipolar disorder/manic depression	21003 = Age when attended assessment centre, 53 = Date of attending assessment centre		Bipolar Self-Report	Cases report mania/bipolar disorder/manic depression	20002	self-report (verbal interview)	Code for non-cancer illness reported to trained nurse.	1291 = mania/bipolar disorder/manic depression	21003 = Age when attended assessment centre, 53 = Date of attending assessment centre		Bipolar Self-Report	Cases report mania/bipolar disorder/manic depression	20002	self-report (verbal interview)	Code for non-cancer illness reported to trained nurse.	1291 = mania/bipolar disorder/manic depression	21003 = Age when attended assessment centre, 53 = Date of attending assessment centre		Bipolar Self-Report	Cases report mania/bipolar disorder/manic depression	20002	self-report (verbal interview)	Code for non-cancer illness reported to trained nurse.	1291 = mania/bipolar disorder/manic depression	21003 = Age when attended assessment centre, 53 = Date of attending assessment centre		Bipolar Self-Report	Cases report mania/bipolar disorder/manic depression	20002	self-report (verbal interview)	Code for non-cancer illness reported to trained nurse.	1291 = mania/bipolar disorder/manic depression	21003 = Age when attended assessment centre, 53 = Date of attending assessment centre		Bipolar Self-Report	Cases report mania/bipolar disorder/manic depression	20002	self-report (verbal interview)	Code for non-cancer illness reported to trained nurse.	1291 = mania/bipolar disorder/manic depression	21003 = Age when attended assessment centre, 53 = Date of attending assessment centre		Bipolar Self-Report	Cases report mania/bipolar disorder/manic depression	20002	self-report (verbal interview)	Code for non-cancer illness reported to trained nurse.	1291 = mania/bipolar disorder/manic depression	21003 = Age when attended assessment centre, 53 = Date of attending assessment centre		Bipolar Self-Report	Cases report mania/bipolar disorder/manic depression	20002	self-report (verbal interview)	Code for non-cancer illness reported to trained nurse.	1291 = mania/bipolar disorder/manic depression	21003 = Age when attended assessment centre, 53 = Date of attending assessment centre		Bipolar Self-Report	Cases report mania/bipolar disorder/manic depression	20002	self-report (verbal interview)	Code for non-cancer illness reported to trained nurse.	1291 = mania/bipolar disorder/manic depression	21003 = Age when attended assessment centre, 53 = Date of attending assessment centre		Bipolar Self-Report	Cases report mania/bipolar disorder/manic depression	20002	self-report (verbal interview)	Code for non-cancer illness reported to trained nurse.	1291 = mania/bipolar disorder/manic depression	21003 = Age when attended assessment centre, 53 = Date of attending assessment centre		Bipolar Self-Report	Cases report mania/bipolar disorder/manic depression	20002	self-report (verbal interview)	Code for non-cancer illness reported to trained nurse.	1291 = mania/bipolar disorder/manic depression	21003 = Age when attended assessment centre, 53 = Date of attending assessment centre		Bipolar Self-Report	Cases report mania/bipolar disorder/manic depression	20002	self-report (verbal interview)	Code for non-cancer illness reported to trained nurse.	1291 = mania/bipolar disorder/manic depression	21003 = Age when attended assessment centre, 53 = Date of attending assessment centre		Bipolar Self-Report	Cases report mania/bipolar disorder/manic depression	20002	self-report (verbal interview)	Code for non-cancer illness reported to trained nurse.	1291 = mania/bipolar disorder/manic depression	21003 = Age when attended assessment centre, 53 = Date of attending assessment centre		Bipolar Self-Report	Cases report mania/bipolar disorder/manic depression	20002	self-report (verbal interview)	Code for non-cancer illness reported to trained nurse.	1291 = mania/bipolar disorder/manic depression	21003 = Age when attended assessment centre, 53 = Date of attending assessment centre		Bipolar Self-Report	Cases report mania/bipolar disorder/manic depression	20002	self-report (verbal interview)	Code for non-cancer illness reported to trained nurse.	1291 = mania/bipolar disorder/manic depression	21003 = Age when attended assessment centre, 53 = Date of attending assessment centre		Bipolar Self-Report	Cases report mania/bipolar disorder/manic depression	20002	self-report (verbal interview)	Code for non-cancer illness reported to trained nurse.	1291 = mania/bipolar disorder/manic depression	21003 = Age when attended assessment centre, 53 = Date of attending assessment centre		Bipolar Self-Report	Cases report mania/bipolar disorder/manic depression	20002	self-report (verbal interview)	Code for non-cancer illness reported to trained nurse.	1291 = mania/bipolar disorder/manic depression	21003 = Age when attended assessment centre, 53 = Date of attending assessment centre		Bipolar Self-Report	Cases report mania/bipolar disorder/manic depression	20002	self-report (verbal interview)	Code for non-cancer illness reported to trained nurse.	1291 = mania/bipolar disorder/manic depression	21003 = Age when attended assessment centre, 53 = Date of attending assessment centre		Bipolar Self-Report	Cases report mania/bipolar disorder/manic depression	20002	self-report (verbal interview)	Code for non-cancer illness reported to trained nurse.	1291 = mania/bipolar disorder/manic depression	21003 = Age when attended assessment centre, 53 = Date of attending assessment centre		Bipolar Self-Report	Cases report mania/bipolar disorder/manic depression	20002	self-report (verbal interview)	Code for non-cancer illness reported to trained nurse.	1291 = mania/bipolar disorder/manic depression	21003 = Age when attended assessment centre, 53 = Date of attending assessment centre		Bipolar Self-Report	Cases report mania/bipolar disorder/manic depression	20002	self-report (verbal interview)	Code for non-cancer illness reported to trained nurse.	1291 = mania/bipolar disorder/manic depression	21003 = Age when attended assessment centre, 53 = Date of attending assessment centre		Bipolar Self-Report	Cases report mania/bipolar disorder/manic depression	20002	self-report (verbal interview)	Code for non-cancer illness reported to trained nurse.	1291 = mania/bipolar disorder/manic depression	21003 = Age when attended assessment centre, 53 = Date of attending assessment centre		Bipolar Self-Report	Cases report mania/bipolar disorder/manic depression	20002	self-report (verbal interview)	Code for non-cancer illness reported to trained nurse.	1291 = mania/bipolar disorder/manic depression	21003 = Age when attended assessment centre, 53 = Date of attending assessment centre		Bipolar Self-Report	Cases report mania/bipolar disorder/manic depression	20002	self-report (verbal interview)	Code for non-cancer illness reported to trained nurse.	1291 = mania/bipolar disorder/manic depression	21003 = Age when attended assessment centre, 53 = Date of attending assessment centre		Bipolar Self-Report	Cases report mania/bipolar disorder/manic depression	20002	self-report (verbal interview)	Code for non-cancer illness reported to trained nurse.	1291 = mania/bipolar disorder/manic depression	21003 = Age when attended assessment centre, 53 = Date of attending assessment centre		Bipolar Self-Report	Cases report mania/bipolar disorder/manic depression	20002	self-report (verbal interview)	Code for non-cancer illness reported to trained nurse.	1291 = mania/bipolar disorder/manic depression	21003 = Age when attended assessment centre, 53 = Date of attending assessment centre		Bipolar Self-Report	Cases report mania/bipolar disorder/manic depression	20002	self-report (verbal interview)	Code for non-cancer illness reported to trained nurse.	1291 = mania/bipolar disorder/manic depression	21003 = Age when attended assessment centre, 53 = Date of attending assessment centre		Bipolar Self-Report	Cases report mania/bipolar disorder/manic depression	20002	self-report (verbal interview)	Code for non-cancer illness reported to trained nurse.	1291 = mania/bipolar disorder/manic depression	21003 = Age when attended assessment centre, 53 = Date of attending assessment centre		Bipolar Self-Report	Cases report mania/bipolar disorder/manic depression	20002	self-report (verbal interview)	Code for non-cancer illness reported to trained nurse.	1291 = mania/bipolar disorder/manic depression	21003 = Age when attended assessment centre, 53 = Date of attending assessment centre		Bipolar Self-Report	Cases report mania/bipolar disorder/manic depression	20002	self-report (verbal interview)	Code for non-cancer illness reported to trained nurse.	1291 = mania/bipolar disorder/manic depression	21003 = Age when attended assessment centre, 53 = Date of attending assessment centre		Bipolar Self-Report	Cases report mania/bipolar disorder/manic depression	20002	self-report (verbal interview)	Code for non-cancer illness reported to trained nurse.	1291 = mania/bipolar disorder/manic depression	21003 = Age when attended assessment centre, 53 = Date of attending assessment centre		Bipolar Self-Report	Cases report mania/bipolar disorder/manic depression	20002	self-report (verbal interview)	Code for non-cancer illness reported to trained nurse.	1291 = mania/bipolar disorder/manic depression	21003 = Age when attended assessment centre, 53 = Date of attending assessment centre		Bipolar Self-Report	Cases report mania/bipolar disorder/manic depression	20002	self-report (verbal interview)	Code for non-cancer illness reported to trained nurse.	1291 = mania/bipolar disorder/manic depression	21003 = Age when attended assessment centre, 53 = Date of attending assessment centre		Bipolar Self-Report	Cases report mania/bipolar disorder/manic depression	20002	self-report (verbal interview)	Code for non-cancer illness reported to trained nurse.	1291 = mania/bipolar disorder/manic depression	21003 = Age when attended assessment centre, 53 = Date of attending assessment centre		Bipolar Self-Report	Cases report mania/bipolar disorder/manic depression	20002	self-report (verbal interview)	Code for non-cancer illness reported to trained nurse.	1291 = mania/bipolar disorder/manic depression	21003 = Age when attended assessment centre, 53 = Date of attending assessment centre		Bipolar Self-Report	Cases report mania/bipolar disorder/manic depression	20002	self-report (verbal interview)	Code for non-cancer illness reported to trained nurse.	1291 = mania/bipolar disorder/manic depression	21003 = Age when attended assessment centre, 53 = Date of attending assessment centre		Bipolar Self-Report	Cases report mania/bipolar disorder/manic depression	20002	self-report (verbal interview)	Code for non-cancer illness reported to trained nurse.	1291 = mania/bipolar disorder/manic depression	21003 = Age when attended assessment centre, 53 = Date of attending assessment centre		Bipolar Self-Report	Cases report mania/bipolar disorder/manic depression	20002	self-report (verbal interview)	Code for non-cancer illness reported to trained nurse.	1291 = mania/bipolar disorder/manic depression	21003 = Age when attended assessment centre, 53 = Date of attending assessment centre		Bipolar Self-Report	Cases report mania/bipolar disorder/manic depression	20002	self-report (verbal interview)	Code for non-cancer illness reported to trained nurse.	1291 = mania/bipolar disorder/manic depression	21003 = Age when attended assessment centre, 53 = Date of attending assessment centre		Bipolar Self-Report	Cases report mania/bipolar disorder/manic depression	20002	self-report (verbal interview)	Code for non-cancer illness reported to trained nurse.	1291 = mania/bipolar disorder/manic depression	21003 = Age when attended assessment centre, 53 = Date of attending assessment centre		Bipolar Self-Report	Cases report mania/bipolar disorder/manic depression	20002	self-report (verbal interview)	Code for non-cancer illness reported to trained nurse.	1291 = mania/bipolar disorder/manic depression	21003 = Age when attended assessment centre, 53 = Date of attending assessment centre		Bipolar Self-Report	Cases report mania/bipolar disorder/manic depression	20002	self-report (verbal interview)	Code for non-cancer illness reported to trained nurse.	1291 = mania/bipolar disorder/manic depression	21003 = Age when attended assessment centre, 53 = Date of attending assessment centre		Bipolar Self-Report	Cases report mania/bipolar disorder/manic depression	20002	self-report (verbal interview)	Code for non-cancer illness reported to trained nurse.	1291 = mania/bipolar disorder/manic depression	21003 = Age when attended assessment centre, 53 = Date of attending assessment centre		Bipolar Self-Report	Cases report mania/bipolar disorder/manic depression	20002	self-report (verbal interview)	Code for non-cancer illness reported to trained nurse.	1291 = mania/bipolar disorder/manic depression	21003 = Age when attended assessment centre, 53 = Date of attending assessment centre		Bipolar Self-Report	Cases report mania/bipolar disorder/manic depression	20002	self-report (verbal interview)	Code for non-cancer illness reported to trained nurse.	1291 = mania/bipolar disorder/manic depression	21003 = Age when attended assessment centre, 53 = Date of attending assessment centre		Bipolar Self-Report	Cases report mania/bipolar disorder/manic depression	20002	self-report (verbal interview)	Code for non-cancer illness reported to trained nurse.	1291 = mania/bipolar disorder/manic depression	21003 = Age when attended assessment centre, 53 = Date of attending assessment centre		Bipolar Self-Report	Cases report mania/bipolar disorder/manic depression	20002	self-report (verbal interview)	Code for non-cancer illness reported to trained nurse.	1291 = mania/bipolar disorder/manic depression	21003 = Age when attended assessment centre, 53 = Date of attending assessment centre		Bipolar Self-Report	Cases report mania/bipolar disorder/manic depression	20002	self-report (verbal interview)	Code for non-cancer illness reported to trained nurse.	1291 = mania/bipolar disorder/manic depression	21003 = Age when attended assessment centre, 53 = Date of attending assessment centre		Bipolar Self-Report	Cases report mania/bipolar disorder/manic depression	20002	self-report (verbal interview)	Code for non-cancer illness reported to trained nurse.	1291 = mania/bipolar disorder/manic depression	21003 = Age when attended assessment centre, 53 = Date of attending assessment centre		Bipolar Self-Report	Cases report mania/bipolar disorder/manic depression	20002	self-report (verbal interview)	Code for non-cancer illness reported to trained nurse.	1291 = mania/bipolar disorder/manic depression	21003 = Age when attended assessment centre, 53 = Date of attending assessment centre		Bipolar Self-Report	Cases report mania/bipolar disorder/manic depression	20002	self-report (verbal interview)	Code for non-cancer illness reported to trained nurse.	1291 = mania/bipolar disorder/manic depression	21003 = Age when attended assessment centre, 53 = Date of attending assessment centre		Bipolar Self-Report	Cases report mania/bipolar disorder/manic depression	20002	self-report (verbal interview)	Code for non-cancer illness reported to trained nurse.	1291 = mania/bipolar disorder/manic depression	21003 = Age when attended assessment centre, 53 = Date of attending assessment centre		Bipolar Self-Report	Cases report mania/bipolar disorder/manic depression	20002	self-report (verbal interview)	Code for non-cancer illness reported to trained nurse.	1291 = mania/bipolar disorder/manic depression	21003 = Age when attended assessment centre, 53 = Date of attending assessment centre		Bipolar Self-Report	Cases report mania/bipolar disorder/manic depression	20002	self-report (verbal interview)	Code for non-cancer illness reported to trained nurse.	1291 = mania/bipolar disorder/manic depression	21003 = Age when attended assessment centre, 53 = Date of attending assessment centre		Bipolar Self-Report	Cases report mania/bipolar disorder/manic depression	20002	self-report (verbal interview)	Code for non-cancer illness reported to trained nurse.	1291 = mania/bipolar disorder/manic depression	21003 = Age when attended assessment centre, 53 = Date of attending assessment centre		Bipolar Self-Report	Cases report mania/bipolar disorder/manic depression	20002	self-report (verbal interview)	Code for non-cancer illness reported to trained nurse.	1291 = mania/bipolar disorder/manic depression	21003 = Age when attended assessment centre, 53 = Date of attending assessment centre		Bipolar Self-Report	Cases report mania/bipolar disorder/manic depression	20002	self-report (verbal interview)	Code for non-cancer illness reported to trained nurse.	1291 = mania/bipolar disorder/manic depression	21003 = Age when attended assessment centre, 53 = Date of attending assessment centre		Bipolar Self-Report	Cases report mania/bipolar disorder/manic depression	20002	self-report (verbal interview)	Code for non-cancer illness reported to trained nurse.	1291 = mania/bipolar disorder/manic depression	21003 = Age when attended assessment centre, 53 = Date of attending assessment centre		Bipolar Self-Report	Cases report mania/bipolar disorder/manic depression	20002	self-report (verbal interview)	Code for non-cancer illness reported to trained nurse.	1291 = mania/bipolar disorder/manic depression	21003 = Age when attended assessment centre, 53 = Date of attending assessment centre		Bipolar Self-Report	Cases report mania/bipolar disorder/manic depression	20002	self-report (verbal interview)	Code for non-cancer illness reported to trained nurse.	1291 = mania/bipolar disorder/manic depression	21003 = Age when attended assessment centre, 53 = Date of attending assessment centre		Bipolar Self-Report	Cases report mania/bipolar disorder/manic depression	20002	self-report (verbal interview)	Code for non-cancer illness reported to trained nurse.	1291 = mania/bipolar disorder/manic depression	21003 = Age when attended assessment centre, 53 = Date of attending assessment centre		Bipolar Self-Report	Cases report mania/bipolar disorder/manic depression	20002	self-report (verbal interview)	Code for non-cancer illness reported to trained nurse.	1291 = mania/bipolar disorder/manic depression	21003 = Age when attended assessment centre, 53 = Date of attending assessment centre		Bipolar Self-Report	Cases report mania/bipolar disorder/manic depression	20002	self-report (verbal interview)	Code for non-cancer illness reported to trained nurse.	1291 = mania/bipolar disorder/manic depression	21003 = Age when attended assessment centre, 53 = Date of attending assessment centre		Bipolar Self-Report	Cases report mania/bipolar disorder/manic depression	20002	self-report (verbal interview)	Code for non-cancer illness reported to trained nurse.	1291 = mania/bipolar disorder/manic depression	21003 = Age when attended assessment centre, 53 = Date of attending assessment centre		Bipolar Self-Report	Cases report mania/bipolar disorder/manic depression	20002	self-report (verbal interview)	Code for non-cancer illness reported to trained nurse.	1291 = mania/bipolar disorder/manic depression	21003 = Age when attended assessment centre, 53 = Date of attending assessment centre		Bipolar Self-Report	Cases report mania/bipolar disorder/manic depression	20002	self-report (verbal interview)	Code for non-cancer illness reported to trained nurse.	1291 = mania/bipolar disorder/manic depression	21003 = Age when attended assessment centre, 53 = Date of attending assessment centre		Bipolar Self-Report	Cases report mania/bipolar disorder/manic depression	20002	self-report (verbal interview)	Code for non-cancer illness reported to trained nurse.	1291 = mania/bipolar disorder/manic depression	21003 = Age when attended assessment centre, 53 = Date of attending assessment centre		Bipolar Self-Report	Cases report mania/bipolar disorder/manic depression	20002	self-report (verbal interview)	Code for non-cancer illness reported to trained nurse.	1291 = mania/bipolar disorder/manic depression	21003 = Age when attended assessment centre, 53 = Date of attending assessment centre		Bipolar Self-Report	Cases report mania/bipolar disorder/manic depression	20002	self-report (verbal interview)	Code for non-cancer illness reported to trained nurse.	1291 = mania/bipolar disorder/manic depression	21003 = Age when attended assessment centre, 53 = Date of attending assessment centre		Bipolar Self-Report	Cases report mania/bipolar disorder/manic depression	20002	self-report (verbal interview)	Code for non-cancer illness reported to trained nurse.	1291 = mania/bipolar disorder/manic depression	21003 = Age when attended assessment centre, 53 = Date of attending assessment centre		Bipolar Self-Report	Cases report mania/bipolar disorder/manic depression	20002	self-report (verbal interview)	Code for non-cancer illness reported to trained nurse.	1291 = mania/bipolar disorder/manic depression	21003 = Age when attended assessment centre, 53 = Date of attending assessment centre		Bipolar Self-Report	Cases report mania/bipolar disorder/manic depression	20002	self-report (verbal interview)	Code for non-cancer illness reported to trained nurse.	1291 = mania/bipolar disorder/manic depression	21003 = Age when attended assessment centre, 53 = Date of attending assessment centre		Bipolar Self-Report	Cases report mania/bipolar disorder/manic depression	20002	self-report (verbal interview)	Code for non-cancer illness reported to trained nurse.	1291 = mania/bipolar disorder/manic depression	21003 = Age when attended assessment centre, 53 = Date of attending assessment centre		Bipolar Self-Report	Cases report mania/bipolar disorder/manic depression	20002	self-report (verbal interview)	Code for non-cancer illness reported to trained nurse.	1291 = mania/bipolar disorder/manic depression	21003 = Age when attended assessment centre, 53 = Date of attending assessment centre		Bipolar Self-Report	Cases report mania/bipolar disorder/manic depression	20002	self-report (verbal interview)	Code for non-cancer illness reported to trained nurse.	1291 = mania/bipolar disorder/manic depression	21003 = Age when attended assessment centre, 53 = Date of attending assessment centre		Bipolar Self-Report	Cases report mania/bipolar disorder/manic depression	20002	self-report (verbal interview)	Code for non-cancer illness reported to trained nurse.	1291 = mania/bipolar disorder/manic depression	21003 = Age when attended assessment centre, 53 = Date of attending assessment centre		Bipolar Self-Report	Cases report mania/bipolar disorder/manic depression	20002	self-report (verbal interview)	Code for non-cancer illness reported to trained nurse.	1291 = mania/bipolar disorder/manic depression	21003 = Age when attended assessment centre, 53 = Date of attending assessment centre		Bipolar Self-Report	Cases report mania/bipolar disorder/manic depression	20002	self-report (verbal interview)	Code for non-cancer illness reported to trained nurse.	1291 = mania/bipolar disorder/manic depression	21003 = Age when attended assessment centre, 53 = Date of attending assessment centre		Bipolar Self-Report	Cases report mania/bipolar disorder/manic depression	20002	self-report (verbal interview)	Code for non-cancer illness reported to trained nurse.	1291 = mania/bipolar disorder/manic depression	21003 = Age when attended assessment centre, 53 = Date of attending assessment centre		Bipolar Self-Report	Cases report mania/bipolar disorder/manic depression	20002	self-report (verbal interview)	Code for non-cancer illness reported to trained nurse.	1291 = mania/bipolar disorder/manic depression	21003 = Age when attended assessment centre, 53 = Date of attending assessment centre		Bipolar Self-Report	Cases report mania/bipolar disorder/manic depression	20002	self-report (verbal interview)	Code for non-cancer illness reported to trained nurse.	1291 = mania/bipolar disorder/manic depression	21003 = Age when attended assessment centre, 53 = Date of attending assessment centre		Bipolar Self-Report	Cases report mania/bipolar disorder/manic depression	20002	self-report (verbal interview)	Code for non-cancer illness reported to trained nurse.	1291 = mania/bipolar disorder/manic depression	21003 = Age when attended assessment centre, 53 = Date of attending assessment centre		Bipolar Self-Report	Cases report mania/bipolar disorder/manic depression	20002	self-report (verbal interview)	Code for non-cancer illness reported to trained nurse.	1291 = mania/bipolar disorder/manic depression	21003 = Age when attended assessment centre, 53 = Date of attending assessment centre		Bipolar Self-Report	Cases report mania/bipolar disorder/manic depression	20002	self-report (verbal interview)	Code for non-cancer illness reported to trained nurse.	1291 = mania/bipolar disorder/manic depression	21003 = Age when attended assessment centre, 53 = Date of attending assessment centre		Bipolar Self-Report	Cases report mania/bipolar disorder/manic depression	20002	self-report (verbal interview)	Code for non-cancer illness reported to trained nurse.	1291 = mania/bipolar disorder/manic depression	21003 = Age when attended assessment centre, 53 = Date of attending assessment centre		Bipolar Self-Report	Cases report mania/bipolar disorder/manic depression	20002	self-report (verbal interview)	Code for non-cancer illness reported to trained nurse.	1291 = mania/bipolar disorder/manic depression	21003 = Age when attended assessment centre, 53 = Date of attending assessment centre		Bipolar Self-Report	Cases report mania/bipolar disorder/manic depression	20002	self-report (verbal interview)	Code for non-cancer illness reported to trained nurse.	1291 = mania/bipolar disorder/manic depression	21003 = Age when attended assessment centre, 53 = Date of attending assessment centre		Bipolar Self-Report	Cases report mania/bipolar disorder/manic depression	20002	self-report (verbal interview)	Code for non-cancer illness reported to trained nurse.	1291 = mania/bipolar disorder/manic depression	21003 = Age when attended assessment centre, 53 = Date of attending assessment centre		Bipolar Self-Report	Cases report mania/bipolar disorder/manic depression	20002	self-report (verbal interview)	Code for non-cancer illness reported to trained nurse.	1291 = mania/bipolar disorder/manic depression	21003 = Age when attended assessment centre, 53 = Date of attending assessment centre		Bipolar Self-Report	Cases report mania/bipolar disorder/manic depression	20002	self-report (verbal interview)	Code for non-cancer illness reported to trained nurse.	1291 = mania/bipolar disorder/manic depression	21003 = Age when attended assessment centre, 53 = Date of attending assessment centre		Bipolar Self-Report	Cases report mania/bipolar disorder/manic depression	20002	self-report (verbal interview)	Code for non-cancer illness reported to trained nurse.	1291 = mania/bipolar disorder/manic depression	21003 = Age when attended assessment centre, 53 = Date of attending assessment centre		Bipolar Self-Report	Cases report mania/bipolar disorder/manic depression	20002	self-report (verbal interview)	Code for non-cancer illness reported to trained nurse.	1291 = mania/bipolar disorder/manic depression	21003 = Age when attended assessment centre, 53 = Date of attending assessment centre		Bipolar Self-Report	Cases report mania/bipolar disorder/manic depression	20002	self-report (verbal interview)	Code for non-cancer illness reported to trained nurse.	1291 = mania/bipolar disorder/manic depression	21003 = Age when attended assessment centre, 53 = Date of attending assessment centre		Bipolar Self-Report	Cases report mania/bipolar disorder/manic depression	20002	self-report (verbal interview)	Code for non-cancer illness reported to trained nurse.	1291 = mania/bipolar disorder/manic depression	21003 = Age when attended assessment centre, 53 = Date of attending assessment centre		Bipolar Self-Report	Cases report mania/bipolar disorder/manic depression	20002	self-report (verbal interview)	Code for non-cancer illness reported to trained nurse.	1291 = mania/bipolar disorder/manic depression	21003 = Age when attended assessment centre, 53 = Date of attending assessment centre		Bipolar Self-Report	Cases report mania/bipolar disorder/manic depression	20002	self-report (verbal interview)	Code for non-cancer illness reported to trained nurse.	1291 = mania/bipolar disorder/manic depression	21003 = Age when attended assessment centre, 53 = Date of attending assessment centre		Bipolar Self-Report	Cases report mania/bipolar disorder/manic depression	20002	self-report (verbal interview)	Code for non-cancer illness reported to trained nurse.	1291 = mania/bipolar disorder/manic depression	21003 = Age when attended assessment centre, 53 = Date of attending assessment centre		Bipolar Self-Report	Cases report mania/bipolar disorder/manic depression	20002	self-report (verbal interview)	Code for non-cancer illness reported to trained nurse.	1291 = mania/bipolar disorder/manic depression	21003 = Age when attended assessment centre, 53 = Date of attending assessment centre		Bipolar Self-Report	Cases report mania/bipolar disorder/manic depression	20002	self-report (verbal interview)	Code for non-cancer illness reported to trained nurse.	1291 = mania/bipolar disorder/manic depression	21003 = Age when attended assessment centre, 53 = Date of attending assessment centre		Bipolar Self-Report	Cases report mania/bipolar disorder/manic depression	20002	self-report (verbal interview)	Code for non-cancer illness reported to trained nurse.	1291 = mania/bipolar disorder/manic depression	21003 = Age when attended assessment centre, 53 = Date of attending assessment centre		Bipolar Self-Report	Cases report mania/bipolar disorder/manic depression	20002	self-report (verbal interview)	Code for non-cancer illness reported to trained nurse.	1291 = mania/bipolar disorder/manic depression	21003 = Age when attended assessment centre, 53 = Date of attending assessment centre		Bipolar Self-Report	Cases report mania/bipolar disorder/manic depression	20002	self-report (verbal interview)	Code for non-cancer illness reported to trained nurse.	1291 = mania/bipolar disorder/manic depression	21003 = Age when attended assessment centre, 53 = Date of attending assessment centre		Bipolar Self-Report	Cases report mania/bipolar disorder/manic depression	20002	self-report (verbal interview)	Code for non-cancer illness reported to trained nurse.	1291 = mania/bipolar disorder/manic depression	21003 = Age when attended assessment centre, 53 = Date of attending assessment centre		Bipolar Self-Report	Cases report mania/bipolar disorder/manic depression	20002	self-report (verbal interview)	Code for non-cancer illness reported to trained nurse.	1291 = mania/bipolar disorder/manic depression	21003 = Age when attended assessment centre, 53 = Date of attending assessment centre		Bipolar Self-Report	Cases report mania/bipolar disorder/manic depression	20002	self-report (verbal interview)	Code for non-cancer illness reported to trained nurse.	1291 = mania/bipolar disorder/manic depression	21003 = Age when attended assessment centre, 53 = Date of attending assessment centre		Bipolar Self-Report	Cases report mania/bipolar disorder/manic depression	20002	self-report (verbal interview)	Code for non-cancer illness reported to trained nurse.	1291 = mania/bipolar disorder/manic depression	21003 = Age when attended assessment centre, 53 = Date of attending assessment centre		Bipolar Self-Report	Cases report mania/bipolar disorder/manic depression	20002	self-report (verbal interview)	Code for non-cancer illness reported to trained nurse.	1291 = mania/bipolar disorder/manic depression	21003 = Age when attended assessment centre, 53 = Date of attending assessment centre		Bipolar Self-Report	Cases report mania/bipolar disorder/manic depression	20002	self-report (verbal interview)	Code for non-cancer illness reported to trained nurse.	1291 = mania/bipolar disorder/manic depression	21003 = Age when attended assessment centre, 53 = Date of attending assessment centre		Bipolar Self-Report	Cases report mania/bipolar disorder/manic depression	20002	self-report (verbal interview)	Code for non-cancer illness reported to trained nurse.	1291 = mania/bipolar disorder/manic depression	21003 = Age when attended assessment centre, 53 = Date of attending assessment centre		Bipolar Self-Report	Cases report mania/bipolar disorder/manic depression	20002	self-report (verbal interview)	Code for non-cancer illness reported to trained nurse.	1291 = mania/bipolar disorder/manic depression	21003 = Age when attended assessment centre, 53 = Date of attending assessment centre		Bipolar Self-Report	Cases report mania/bipolar disorder/manic depression	20002	self-report (verbal interview)	Code for non-cancer illness reported to trained nurse.	1291 = mania/bipolar disorder/manic depression	21003 = Age when attended assessment centre, 53 = Date of attending assessment centre		Bipolar Self-Report	Cases report mania/bipolar disorder/manic depression	20002	self-report (verbal interview)	Code for non-cancer illness reported to trained nurse.	1291 = mania/bipolar disorder/manic depression	21003 = Age when attended assessment centre, 53 = Date of attending assessment centre		Bipolar Self-Report	Cases report mania/bipolar disorder/manic depression	20002	self-report (verbal interview)	Code for non-cancer illness reported to trained nurse.	1291 = mania/bipolar disorder/manic depression	21003 = Age when attended assessment centre, 53 = Date of attending assessment centre		Bipolar Self-Report	Cases report mania/bipolar disorder/manic depression	20002	self-report (verbal interview)	Code for non-cancer illness reported to trained nurse.	1291 = mania/bipolar disorder/manic depression	21003 = Age when attended assessment centre, 53 = Date of attending assessment centre		Bipolar Self-Report	Cases report mania/bipolar disorder/manic depression	20002	self-report (verbal interview)	Code for non-cancer illness reported to trained nurse.	1291 = mania/bipolar disorder/manic depression	21003 = Age when attended assessment centre, 53 = Date of attending assessment centre		Bipolar Self-Report	Cases report mania/bipolar disorder/manic depression	20002	self-report (verbal interview)	Code for non-cancer illness reported to trained nurse.	1291 = mania/bipolar disorder/manic depression	21003 = Age when attended assessment centre, 53 = Date of attending assessment centre		Bipolar Self-Report	Cases report mania/bipolar disorder/manic depression	20002	self-report (verbal interview)	Code for non-cancer illness reported to trained nurse.	1291 = mania/bipolar disorder/manic depression	21003 = Age when attended assessment centre, 53 = Date of attending assessment centre		Bipolar Self-Report	Cases report mania/bipolar disorder/manic depression	20002	self-report (verbal interview)	Code for non-cancer illness reported to trained nurse.	1291 = mania/bipolar disorder/manic depression	21003 = Age when attended assessment centre, 53 = Date of attending assessment centre		Bipolar Self-Report	Cases report mania/bipolar disorder/manic depression	20002	self-report (verbal interview)	Code for non-cancer illness reported to trained nurse.	1291 = mania/bipolar disorder/manic depression	21003 = Age when attended assessment centre, 53 = Date of attending assessment centre		Bipolar Self-Report	Cases report mania/bipolar disorder/manic depression	20002	self-report (verbal interview)	Code for non-cancer illness reported to trained nurse.	1291 = mania/bipolar disorder/manic depression	21003 = Age when attended assessment centre, 53 = Date of attending assessment centre		Bipolar Self-Report	Cases report mania/bipolar disorder/manic depression	20002	self-report (verbal interview)	Code for non-cancer illness reported to trained nurse.	1291 = mania/bipolar disorder/manic depression	21003 = Age when attended assessment centre, 53 = Date of attending assessment centre		Bipolar Self-Report	Cases report mania/bipolar disorder/manic depression	20002	self-report (verbal interview)	Code for non-cancer illness reported to trained nurse.	1291 = mania/bipolar disorder/manic depression	21003 = Age when attended assessment centre, 53 = Date of attending assessment centre		Bipolar Self-Report	Cases report mania/bipolar disorder/manic depression	20002	self-report (verbal interview)	Code for non-cancer illness reported to trained nurse.	1291 = mania/bipolar disorder/manic depression	21003 = Age when attended assessment centre, 53 = Date of attending assessment centre		Bipolar Self-Report	Cases report mania/bipolar disorder/manic depression	20002	self-report (verbal interview)	Code for non-cancer illness reported to trained nurse.	1291 = mania/bipolar disorder/manic depression	21003 = Age when attended assessment centre, 53 = Date of attending assessment centre		Bipolar Self-Report	Cases report mania/bipolar disorder/manic depression	20002	self-report (verbal interview)	Code for non-cancer illness reported to trained nurse.	1291 = mania/bipolar disorder/manic depression	21003 = Age when attended assessment centre, 53 = Date of attending assessment centre		Bipolar Self-Report	Cases report mania/bipolar disorder/manic depression	20002	self-report (verbal interview)	Code for non-cancer illness reported to trained nurse.	1291 = mania/bipolar disorder/manic depression	21003 = Age when attended assessment centre, 53 = Date of attending assessment centre		Bipolar Self-Report	Cases report mania/bipolar disorder/manic depression	20002	self-report (verbal interview)	Code for non-cancer illness reported to trained nurse.	1291 = mania/bipolar disorder/manic depression	21003 = Age when attended assessment centre, 53 = Date of attending assessment centre		Bipolar Self-Report	Cases report mania/bipolar disorder/manic depression	20002	self-report (verbal interview)	Code for non-cancer illness reported to trained nurse.	1291 = mania/bipolar disorder/manic depression	21003 = Age when attended assessment centre, 53 = Date of attending assessment centre		Bipolar Self-Report	Cases report mania/bipolar disorder/manic depression	20002	self-report (verbal interview)	Code for non-cancer illness reported to trained nurse.	1291 = mania/bipolar disorder/manic depression	21003 = Age when attended assessment centre, 53 = Date of attending assessment centre		Bipolar Self-Report	Cases report mania/bipolar disorder/manic depression	20002	self-report (verbal interview)	Code for non-cancer illness reported to trained nurse.	1291 = mania/bipolar disorder/manic depression	21003 = Age when attended assessment centre, 53 = Date of attending assessment centre		Bipolar Self-Report	Cases report mania/bipolar disorder/manic depression	20002	self-report (verbal interview)	Code for non-cancer illness reported to trained nurse.	1291 = mania/bipolar disorder/manic depression	21003 = Age when attended assessment centre, 53 = Date of attending assessment centre		Bipolar Self-Report	Cases report mania/bipolar disorder/manic depression	20002	self-report (verbal interview)	Code for non-cancer illness reported to trained nurse.	1291 = mania/bipolar disorder/manic depression	21003 = Age when attended assessment centre, 53 = Date of attending assessment centre		Bipolar Self-Report	Cases report mania/bipolar disorder/manic depression	20002	self-report (verbal interview)	Code for non-cancer illness reported to trained nurse.	1291 = mania/bipolar disorder/manic depression	21003 = Age when attended assessment centre, 53 = Date of attending assessment centre		Bipolar Self-Report	Cases report mania/bipolar disorder/manic depression	20002	self-report (verbal interview)	Code for non-cancer illness reported to trained nurse.	1291 = mania/bipolar disorder/manic depression	21003 = Age when attended assessment centre, 53 = Date of attending assessment centre		Bipolar Self-Report	Cases report mania/bipolar disorder/manic depression	20002	self-report (verbal interview)	Code for non-cancer illness reported to trained nurse.	1291 = mania/bipolar disorder/manic depression	21003 = Age when attended assessment centre, 53 = Date of attending assessment centre		Bipolar Self-Report	Cases report mania/bipolar disorder/manic depression	20002	self-report (verbal interview)	Code for non-cancer illness reported to trained nurse.	1291 = mania/bipolar disorder/manic depression	21003 = Age when attended assessment centre, 53 = Date of attending assessment centre		Bipolar Self-Report	Cases report mania/bipolar disorder/manic depression	20002	self-report (verbal interview)	Code for non-cancer illness reported to trained nurse.	1291 = mania/bipolar disorder/manic depression	21003 = Age when attended assessment centre, 53 = Date of attending assessment centre		Bipolar Self-Report	Cases report mania/bipolar disorder/manic depression	20002	self-report (verbal interview)	Code for non-cancer illness reported to trained nurse.	1291 = mania/bipolar disorder/manic depression	21003 = Age when attended assessment centre, 53 = Date of attending assessment centre		Bipolar Self-Report	Cases report mania/bipolar disorder/manic depression	20002	self-report (verbal interview)	Code for non-cancer illness reported to trained nurse.	1291 = mania/bipolar disorder/manic depression	21003 = Age when attended assessment centre, 53 = Date of attending assessment centre		Bipolar Self-Report	Cases report mania/bipolar disorder/manic depression	20002	self-report (verbal interview)	Code for non-cancer illness reported to trained nurse.	1291 = mania/bipolar disorder/manic depression	21003 = Age when attended assessment centre, 53 = Date of attending assessment centre		Bipolar Self-Report	Cases report mania/bipolar disorder/manic depression	20002	self-report (verbal interview)	Code for non-cancer illness reported to trained nurse.	1291 = mania/bipolar disorder/manic depression	21003 = Age when attended assessment centre, 53 = Date of attending assessment centre		Bipolar Self-Report	Cases report mania/bipolar disorder/manic depression	20002	self-report (verbal interview)	Code for non-cancer illness reported to trained nurse.	1291 = mania/bipolar disorder/manic depression	21003 = Age when attended assessment centre, 53 = Date of attending assessment centre		Bipolar Self-Report	Cases report mania/bipolar disorder/manic depression	20002	self-report (verbal interview)	Code for non-cancer illness reported to trained nurse.	1291 = mania/bipolar disorder/manic depression	21003 = Age when attended assessment centre, 53 = Date of attending assessment centre		Bipolar Self-Report	Cases report mania/bipolar disorder/manic depression	20002	self-report (verbal interview)	Code for non-cancer illness reported to trained nurse.	1291 = mania/bipolar disorder/manic depression	21003 = Age when attended assessment centre, 53 = Date of attending assessment centre		Bipolar Self-Report	Cases report mania/bipolar disorder/manic depression	20002	self-report (verbal interview)	Code for non-cancer illness reported to trained nurse.	1291 = mania/bipolar disorder/manic depression	21003 = Age when attended assessment centre, 53 = Date of attending assessment centre		Bipolar Self-Report	Cases report mania/bipolar disorder/manic depression	20002	self-report (verbal interview)	Code for non-cancer illness reported to trained nurse.	1291 = mania/bipolar disorder/manic depression	21003 = Age when attended assessment centre, 53 = Date of attending assessment centre		Bipolar Self-Report	Cases report mania/bipolar disorder/manic depression	20002	self-report (verbal interview)	Code for non-cancer illness reported to trained nurse.	1291 = mania/bipolar disorder/manic depression	21003 = Age when attended assessment centre, 53 = Date of attending assessment centre		Bipolar Self-Report	Cases report mania/bipolar disorder/manic depression	20002	self-report (verbal interview)	Code for non-cancer illness reported to trained nurse.	1291 = mania/bipolar disorder/manic depression	21003 = Age when attended assessment centre, 53 = Date of attending assessment centre		Bipolar Self-Report	Cases report mania/bipolar disorder/manic depression	20002	self-report (verbal interview)	Code for non-cancer illness reported to trained nurse.	1291 = mania/bipolar disorder/manic depression	21003 = Age when attended assessment centre, 53 = Date of attending assessment centre		Bipolar Self-Report	Cases report mania/bipolar disorder/manic depression	20002	self-report (verbal interview)	Code for non-cancer illness reported to trained nurse.	1291 = mania/bipolar disorder/manic depression	21003 = Age when attended assessment centre, 53 = Date of attending assessment centre		Bipolar Self-Report	Cases report mania/bipolar disorder/manic depression	20002	self-report (verbal interview)	Code for non-cancer illness reported to trained nurse.	1291 = mania/bipolar disorder/manic depression	21003 = Age when attended assessment centre, 53 = Date of attending assessment centre		Bipolar Self-Report	Cases report mania/bipolar disorder/manic depression	20002	self-report (verbal interview)	Code for non-cancer illness reported to trained nurse.	1291 = mania/bipolar disorder/manic depression	21003 = Age when attended assessment centre, 53 = Date of attending assessment centre		Bipolar Self-Report	Cases report mania/bipolar disorder/manic depression	20002	self-report (verbal interview)	Code for non-cancer illness reported to trained nurse.	1291 = mania/bipolar disorder/manic depression	21003 = Age when attended assessment centre, 53 = Date of attending assessment centre		Bipolar Self-Report	Cases report mania/bipolar disorder/manic depression	20002	self-report (verbal interview)	Code for non-cancer illness reported to trained nurse.	1291 = mania/bipolar disorder/manic depression	21003 = Age when attended assessment centre, 53 = Date of attending assessment centre		Bipolar Self-Report	Cases report mania/bipolar disorder/manic depression	20002	self-report (verbal interview)	Code for non-cancer illness reported to trained nurse.	1291 = mania/bipolar disorder/manic depression	21003 = Age when attended assessment centre, 53 = Date of attending assessment centre		Bipolar Self-Report	Cases report mania/bipolar disorder/manic depression	20002	self-report (verbal interview)	Code for non-cancer illness reported to trained nurse.	1291 = mania/bipolar disorder/manic depression	21003 = Age when attended assessment centre, 53 = Date of attending assessment centre		Bipolar Self-Report	Cases report mania/bipolar disorder/manic depression	20002	self-report (verbal interview)	Code for non-cancer illness reported to trained nurse.	1291 = mania/bipolar disorder/manic depression	21003 = Age when attended assessment centre, 53 = Date of attending assessment centre		Bipolar Self-Report	Cases report mania/bipolar disorder/manic depression	20002	self-report (verbal interview)	Code for non-cancer illness reported to trained nurse.	1291 = mania/bipolar disorder/manic depression	21003 = Age when attended assessment centre, 53 = Date of attending assessment centre		Bipolar Self-Report	Cases report mania/bipolar disorder/manic depression	20002	self-report (verbal interview)	Code for non-cancer illness reported to trained nurse.	1291 = mania/bipolar disorder/manic depression	21003 = Age when attended assessment centre, 53 = Date of attending assessment centre		Bipolar Self-Report	Cases report mania/bipolar disorder/manic depression	20002	self-report (verbal interview)	Code for non-cancer illness reported to trained nurse.	1291 = mania/bipolar disorder/manic depression	21003 = Age when attended assessment centre, 53 = Date of attending assessment centre		Bipolar Self-Report	Cases report mania/bipolar disorder/manic depression	20002	self-report (verbal interview)	Code for non-cancer illness reported to trained nurse.	1291 = mania/bipolar disorder/manic depression	21003 = Age when attended assessment centre, 53 = Date of attending assessment centre		Bipolar Self-Report	Cases report mania/bipolar disorder/manic depression	20002	self-report (verbal interview)	Code for non-cancer illness reported to trained nurse.	1291 = mania/bipolar disorder/manic depression	21003 = Age when attended assessment centre, 53 = Date of attending assessment centre		Bipolar Self-Report	Cases report mania/bipolar disorder/manic depression	20002	self-report (verbal interview)	Code for non-cancer illness reported to trained nurse.	1291 = mania/bipolar disorder/manic depression	21003 = Age when attended assessment centre, 53 = Date of attending assessment centre		Bipolar Self-Report	Cases report mania/bipolar disorder/manic depression	20002	self-report (verbal interview)	Code for non-cancer illness reported to trained nurse.	1291 = mania/bipolar disorder/manic depression	21003 = Age when attended assessment centre, 53 = Date of attending assessment centre		Bipolar Self-Report	Cases report mania/bipolar disorder/manic depression	20002	self-report (verbal interview)	Code for non-cancer illness reported to trained nurse.	1291 = mania/bipolar disorder/manic depression	21003 = Age when attended assessment centre, 53 = Date of attending assessment centre		Bipolar Self-Report	Cases report mania/bipolar disorder/manic depression	20002	self-report (verbal interview)	Code for non-cancer illness reported to trained nurse.	1291 = mania/bipolar disorder/manic depression	21003 = Age when attended assessment centre, 53 = Date of attending assessment centre		Bipolar Self-Report	Cases report mania/bipolar disorder/manic depression	20002	self-report (verbal interview)	Code for non-cancer illness reported to trained nurse.	1291 = mania/bipolar disorder/manic depression	21003 = Age when attended assessment centre, 53 = Date of attending assessment centre		Bipolar Self-Report	Cases report mania/bipolar disorder/manic depression	20002	self-report (verbal interview)	Code for non-cancer illness reported to trained nurse.	1291 = mania/bipolar disorder/manic depression	21003 = Age when attended assessment centre, 53 = Date of attending assessment centre		Bipolar Self-Report	Cases report mania/bipolar disorder/manic depression	20002	self-report (verbal interview)	Code for non-cancer illness reported to trained nurse.	1291 = mania/bipolar disorder/manic depression	21003 = Age when attended assessment centre, 53 = Date of attending assessment centre		Bipolar Self-Report	Cases report mania/bipolar disorder/manic depression	20002	self-report (verbal interview)	Code for non-cancer illness reported to trained nurse.	1291 = mania/bipolar disorder/manic depression	21003 = Age when attended assessment centre, 53 = Date of attending assessment centre		Bipolar Self-Report	Cases report mania/bipolar disorder/manic depression	20002	self-report (verbal interview)	Code for non-cancer illness reported to trained nurse.	1291 = mania/bipolar disorder/manic depression	21003 = Age when attended assessment centre, 53 = Date of attending assessment centre		Bipolar Self-Report	Cases report mania/bipolar disorder/manic depression	20002	self-report (verbal interview)	Code for non-cancer illness reported to trained nurse.	1291 = mania/bipolar disorder/manic depression	21003 = Age when attended assessment centre, 53 = Date of attending assessment centre		Bipolar Self-Report	Cases report mania/bipolar disorder/manic depression	20002	self-report (verbal interview)	Code for non-cancer illness reported to trained nurse.	1291 = mania/bipolar disorder/manic depression	21003 = Age when attended assessment centre, 53 = Date of attending assessment centre		Bipolar Self-Report	Cases report mania/bipolar disorder/manic depression	20002	self-report (verbal interview)	Code for non-cancer illness reported to trained nurse.	1291 = mania/bipolar disorder/manic depression	21003 = Age when attended assessment centre, 53 = Date of attending assessment centre		Bipolar Self-Report	Cases report mania/bipolar disorder/manic depression	20002	self-report (verbal interview)	Code for non-cancer illness reported to trained nurse.	1291 = mania/bipolar disorder/manic depression	21003 = Age when attended assessment centre, 53 = Date of attending assessment centre		Bipolar Self-Report	Cases report mania/bipolar disorder/manic depression	20002	self-report (verbal interview)	Code for non-cancer illness reported to trained nurse.	1291 = mania/bipolar disorder/manic depression	21003 = Age when attended assessment centre, 53 = Date of attending assessment centre		Bipolar Self-Report	Cases report mania/bipolar disorder/manic depression	20002	self-report (verbal interview)	Code for non-cancer illness reported to trained nurse.	1291 = mania/bipolar disorder/manic depression	21003 = Age when attended assessment centre, 53 = Date of attending assessment centre		Bipolar Self-Report	Cases report mania/bipolar disorder/manic depression	20002	self-report (verbal interview)	Code for non-cancer illness reported to trained nurse.	1291 = mania/bipolar disorder/manic depression	21003 = Age when attended assessment centre, 53 = Date of attending assessment centre		Bipolar Self-Report	Cases report mania/bipolar disorder/manic depression	20002	self-report (verbal interview)	Code for non-cancer illness reported to trained nurse.	1291 = mania/bipolar disorder/manic depression	21003 = Age when attended assessment centre, 53 = Date of attending assessment centre		Bipolar Self-Report	Cases report mania/bipolar disorder/manic depression	20002	self-report (verbal interview)	Code for non-cancer illness reported to trained nurse.	1291 = mania/bipolar disorder/manic depression	21003 = Age when attended assessment centre, 53 = Date of attending assessment centre		Bipolar Self-Report	Cases report mania/bipolar disorder/manic depression	20002	self-report (verbal interview)	Code for non-cancer illness reported to trained nurse.	1291 = mania/bipolar disorder/manic depression	21003 = Age when attended assessment centre, 53 = Date of attending assessment centre		Bipolar Self-Report	Cases report mania/bipolar disorder/manic depression	20002	self-report (verbal interview)	Code for non-cancer illness reported to trained nurse.	1291 = mania/bipolar disorder/manic depression	21003 = Age when attended assessment centre, 53 = Date of attending assessment centre		Bipolar Self-Report	Cases report mania/bipolar disorder/manic depression	20002	self-report (verbal interview)	Code for non-cancer illness reported to trained nurse.	1291 = mania/bipolar disorder/manic depression	21003 = Age when attended assessment centre, 53 = Date of attending assessment centre		Bipolar Self-Report	Cases report mania/bipolar disorder/manic depression	20002	self-report (verbal interview)	Code for non-cancer illness reported to trained nurse.	1291 = mania/bipolar disorder/manic depression	21003 = Age when attended assessment centre, 53 = Date of attending assessment centre		Bipolar Self-Report	Cases report mania/bipolar disorder/manic depression	20002	self-report (verbal interview)	Code for non-cancer illness reported to trained nurse.	1291 = mania/bipolar disorder/manic depression	21003 = Age when attended assessment centre, 53 = Date of attending assessment centre		Bipolar Self-Report	Cases report mania/bipolar disorder/manic depression	20002	self-report (verbal interview)	Code for non-cancer illness reported to trained nurse.	1291 = mania/bipolar disorder/manic depression	21003 = Age when attended assessment centre, 53 = Date of attending assessment centre		Bipolar Self-Report	Cases report mania/bipolar disorder/manic depression	20002	self-report (verbal interview)	Code for non-cancer illness reported to trained nurse.	1291 = mania/bipolar disorder/manic depression	21003 = Age when attended assessment centre, 53 = Date of attending assessment centre		Bipolar Self-Report	Cases report mania/bipolar disorder/manic depression	20002	self-report (verbal interview)	Code for non-cancer illness reported to trained nurse.	1291 = mania/bipolar disorder/manic depression	21003 = Age when attended assessment centre, 53 = Date of attending assessment centre		Bipolar Self-Report	Cases report mania/bipolar disorder/manic depression	20002	self-report (verbal interview)	Code for non-cancer illness reported to trained nurse.	1291 = mania/bipolar disorder/manic depression	21003 = Age when attended assessment centre, 53 = Date of attending assessment centre		Bipolar Self-Report	Cases report mania/bipolar disorder/manic depression	20002	self-report (verbal interview)	Code for non-cancer illness reported to trained nurse.	1291 = mania/bipolar disorder/manic depression	21003 = Age when attended assessment centre, 53 = Date of attending assessment centre		Bipolar Self-Report	Cases report mania/bipolar disorder/manic depression	20002	self-report (verbal interview)	Code for non-cancer illness reported to trained nurse.	1291 = mania/bipolar disorder/manic depression	21003 = Age when attended assessment centre, 53 = Date of attending assessment centre		Bipolar Self-Report	Cases report mania/bipolar disorder/manic depression	20002	self-report (verbal interview)	Code for non-cancer illness reported to trained nurse.	1291 = mania/bipolar disorder/manic depression	21003 = Age when attended assessment centre, 53 = Date of attending assessment centre		Bipolar Self-Report	Cases report mania/bipolar disorder/manic depression	20002	self-report (verbal interview)	Code for non-cancer illness reported to trained nurse.	1291 = mania/bipolar disorder/manic depression	21003 = Age when attended assessment centre, 53 = Date of attending assessment centre		Bipolar Self-Report	Cases report mania/bipolar disorder/manic depression	20002	self-report (verbal interview)	Code for non-cancer illness reported to trained nurse.	1291 = mania/bipolar disorder/manic depression	21003 = Age when attended assessment centre, 53 = Date of attending assessment centre		Bipolar Self-Report	Cases report mania/bipolar disorder/manic depression	20002	self-report (verbal interview)	Code for non-cancer illness reported to trained nurse.	1291 = mania/bipolar disorder/manic depression	21003 = Age when attended assessment centre, 53 = Date of attending assessment centre		Bipolar Self-Report	Cases report mania/bipolar disorder/manic depression	20002	self-report (verbal interview)	Code for non-cancer illness reported to trained nurse.	1291 = mania/bipolar disorder/manic depression	21003 = Age when attended assessment centre, 53 = Date of attending assessment centre		Bipolar Self-Report	Cases report mania/bipolar disorder/manic depression	20002	self-report (verbal interview)	Code for non-cancer illness reported to trained nurse.	1291 = mania/bipolar disorder/manic depression	21003 = Age when attended assessment centre, 53 = Date of attending assessment centre		Bipolar Self-Report	Cases report mania/bipolar disorder/manic depression	20002	self-report (verbal interview)	Code for non-cancer illness reported to trained nurse.	1291 = mania/bipolar disorder/manic depression	21003 = Age when attended assessment centre, 53 = Date of attending assessment centre		Bipolar Self-Report	Cases report mania/bipolar disorder/manic depression	20002	self-report (verbal interview)	Code for non-cancer illness reported to trained nurse.	1291 = mania/bipolar disorder/manic depression	21003 = Age when attended assessment centre, 53 = Date of attending assessment centre		Bipolar Self-Report	Cases report mania/bipolar disorder/manic depression	20002	self-report (verbal interview)	Code for non-cancer illness reported to trained nurse.	1291 = mania/bipolar disorder/manic depression	21003 = Age when attended assessment centre, 53 = Date of attending assessment centre		Bipolar Self-Report	Cases report mania/bipolar disorder/manic depression	20002	self-report (verbal interview)	Code for non-cancer illness reported to trained nurse.	1291 = mania/bipolar disorder/manic depression	21003 = Age when attended assessment centre, 53 = Date of attending assessment centre		Bipolar Self-Report	Cases report mania/bipolar disorder/manic depression	20002	self-report (verbal interview)	Code for non-cancer illness reported to trained nurse.	1291 = mania/bipolar disorder/manic depression	21003 = Age when attended assessment centre, 53 = Date of attending assessment centre		Bipolar Self-Report	Cases report mania/bipolar disorder/manic depression	20002	self-report (verbal interview)	Code for non-cancer illness reported to trained nurse.	1291 = mania/bipolar disorder/manic depression	21003 = Age when attended assessment centre, 53 = Date of attending assessment centre		Bipolar Self-Report	Cases report mania/bipolar disorder/manic depression	20002	self-report (verbal interview)	Code for non-cancer illness reported to trained nurse.	1291 = mania/bipolar disorder/manic depression	21003 = Age when attended assessment centre, 53 = Date of attending assessment centre		Bipolar Self-Report	Cases report mania/bipolar disorder/manic depression	20002	self-report (verbal interview)	Code for non-cancer illness reported to trained nurse.	1291 = mania/bipolar disorder/manic depression	21003 = Age when attended assessment centre, 53 = Date of attending assessment centre		Bipolar Self-Report	Cases report mania/bipolar disorder/manic depression	20002	self-report (verbal interview)	Code for non-cancer illness reported to trained nurse.	1291 = mania/bipolar disorder/manic depression	21003 = Age when attended assessment centre, 53 = Date of attending assessment centre		Bipolar Self-Report	Cases report mania/bipolar disorder/manic depression	20002	self-report (verbal interview)	Code for non-cancer illness reported to trained nurse.	1291 = mania/bipolar disorder/manic depression	21003 = Age when attended assessment centre, 53 = Date of attending assessment centre		Bipolar Self-Report	Cases report mania/bipolar disorder/manic depression	20002	self-report (verbal interview)	Code for non-cancer illness reported to trained nurse.	1291 = mania/bipolar disorder/manic depression	21003 = Age when attended assessment centre, 53 = Date of attending assessment centre		Bipolar Self-Report	Cases report mania/bipolar disorder/manic depression	20002	self-report (verbal interview)	Code for non-cancer illness reported to trained nurse.	1291 = mania/bipolar disorder/manic depression	21003 = Age when attended assessment centre, 53 = Date of attending assessment centre		Bipolar Self-Report	Cases report mania/bipolar disorder/manic depression	20002	self-report (verbal interview)	Code for non-cancer illness reported to trained nurse.	1291 = mania/bipolar disorder/manic depression	21003 = Age when attended assessment centre, 53 = Date of attending assessment centre		Bipolar Self-Report	Cases report mania/bipolar disorder/manic depression	20002	self-report (verbal interview)	Code for non-cancer illness reported to trained nurse.	1291 = mania/bipolar disorder/manic depression	21003 = Age when attended assessment centre, 53 = Date of attending assessment centre		Bipolar Self-Report	Cases report mania/bipolar disorder/manic depression	20002	self-report (verbal interview)	Code for non-cancer illness reported to trained nurse.	1291 = mania/bipolar disorder/manic depression	21003 = Age when attended assessment centre, 53 = Date of attending assessment centre		Bipolar Self-Report	Cases report mania/bipolar disorder/manic depression	20002	self-report (verbal interview)	Code for non-cancer illness reported to trained nurse.	1291 = mania/bipolar disorder/manic depression	21003 = Age when attended assessment centre, 53 = Date of attending assessment centre		Bipolar Self-Report	Cases report mania/bipolar disorder/manic depression	20002	self-report (verbal interview)	Code for non-cancer illness reported to trained nurse.	1291 = mania/bipolar disorder/manic depression	21003 = Age when attended assessment centre, 53 = Date of attending assessment centre		Bipolar Self-Report	Cases report mania/bipolar disorder/manic depression	20002	self-report (verbal interview)	Code for non-cancer illness reported to trained nurse.	1291 = mania/bipolar disorder/manic depression	21003 = Age when attended assessment centre, 53 = Date of attending assessment centre		Bipolar Self-Report	Cases report mania/bipolar disorder/manic depression	20002	self-report (verbal interview)	Code for non-cancer illness reported to trained nurse.	1291 = mania/bipolar disorder/manic depression	21003 = Age when attended assessment centre, 53 = Date of attending assessment centre		Bipolar Self-Report	Cases report mania/bipolar disorder/manic depression	20002	self-report (verbal interview)	Code for non-cancer illness reported to trained nurse.	1291 = mania/bipolar disorder/manic depression	21003 = Age when attended assessment centre, 53 = Date of attending assessment centre		Bipolar Self-Report	Cases report mania/bipolar disorder/manic depression	20002	self-report (verbal interview)	Code for non-cancer illness reported to trained nurse.	1291 = mania/bipolar disorder/manic depression	21003 = Age when attended assessment centre, 53 = Date of attending assessment centre		Bipolar Self-Report	Cases report mania/bipolar disorder/manic depression	20002	self-report (verbal interview)	Code for non-cancer illness reported to trained nurse.	1291 = mania/bipolar disorder/manic depression	21003 = Age when attended assessment centre, 53 = Date of attending assessment centre		Bipolar Self-Report	Cases report mania/bipolar disorder/manic depression	20002	self-report (verbal interview)	Code for non-cancer illness reported to trained nurse.	1291 = mania/bipolar disorder/manic depression	21003 = Age when attended assessment centre, 53 = Date of attending assessment centre		Bipolar Self-Report	Cases report mania/bipolar disorder/manic depression	20002	self-report (verbal interview)	Code for non-cancer illness reported to trained nurse.	1291 = mania/bipolar disorder/manic depression	21003 = Age when attended assessment centre, 53 = Date of attending assessment centre		Bipolar Self-Report	Cases report mania/bipolar disorder/manic depression	20002	self-report (verbal interview)	Code for non-cancer illness reported to trained nurse.	1291 = mania/bipolar disorder/manic depression	21003 = Age when attended assessment centre, 53 = Date of attending assessment centre		Bipolar Self-Report	Cases report mania/bipolar disorder/manic depression	20002	self-report (verbal interview)	Code for non-cancer illness reported to trained nurse.	1291 = mania/bipolar disorder/manic depression	21003 = Age when attended assessment centre, 53 = Date of attending assessment centre		Bipolar Self-Report	Cases report mania/bipolar disorder/manic depression	20002	self-report (verbal interview)	Code for non-cancer illness reported to trained nurse.	1291 = mania/bipolar disorder/manic depression	21003 = Age when attended assessment centre, 53 = Date of attending assessment centre		Bipolar Self-Report	Cases report mania/bipolar disorder/manic depression	20002	self-report (verbal interview)	Code for non-cancer illness reported to trained nurse.	1291 = mania/bipolar disorder/manic depression	21003 = Age when attended assessment centre, 53 = Date of attending assessment centre		Bipolar Self-Report	Cases report mania/bipolar disorder/manic depression	20002	self-report (verbal interview)	Code for non-cancer illness reported to trained nurse.	1291 = mania/bipolar disorder/manic depression	21003 = Age when attended assessment centre, 53 = Date of attending assessment centre		Bipolar Self-Report	Cases report mania/bipolar disorder/manic depression	20002	self-report (verbal interview)	Code for non-cancer illness reported to trained nurse.	1291 = mania/bipolar disorder/manic depression	21003 = Age when attended assessment centre, 53 = Date of attending assessment centre		Bipolar Self-Report	Cases report mania/bipolar disorder/manic depression	20002	self-report (verbal interview)	Code for non-cancer illness reported to trained nurse.	1291 = mania/bipolar disorder/manic depression	21003 = Age when attended assessment centre, 53 = Date of attending assessment centre		Bipolar Self-Report	Cases report mania/bipolar disorder/manic depression	20002	self-report (verbal interview)	Code for non-cancer illness reported to trained nurse.	1291 = mania/bipolar disorder/manic depression	21003 = Age when attended assessment centre, 53 = Date of attending assessment centre		Bipolar Self-Report	Cases report mania/bipolar disorder/manic depression	20002	self-report (verbal interview)	Code for non-cancer illness reported to trained nurse.	1291 = mania/bipolar disorder/manic depression	21003 = Age when attended assessment centre, 53 = Date of attending assessment centre		Bipolar Self-Report	Cases report mania/bipolar disorder/manic depression	20002	self-report (verbal interview)	Code for non-cancer illness reported to trained nurse.	1291 = mania/bipolar disorder/manic depression	21003 = Age when attended assessment centre, 53 = Date of attending assessment centre		Bipolar Self-Report	Cases report mania/bipolar disorder/manic depression	20002	self-report (verbal interview)	Code for non-cancer illness reported to trained nurse.	1291 = mania/bipolar disorder/manic depression	21003 = Age when attended assessment centre, 53 = Date of attending assessment centre		Bipolar Self-Report	Cases report mania/bipolar disorder/manic depression	20002	self-report (verbal interview)	Code for non-cancer illness reported to trained nurse.	1291 = mania/bipolar disorder/manic depression	21003 = Age when attended assessment centre, 53 = Date of attending assessment centre		Bipolar Self-Report	Cases report mania/bipolar disorder/manic depression	20002	self-report (verbal interview)	Code for non-cancer illness reported to trained nurse.	1291 = mania/bipolar disorder/manic depression	21003 = Age when attended assessment centre, 53 = Date of attending assessment centre		Bipolar Self-Report	Cases report mania/bipolar disorder/manic depression	20002	self-report (verbal interview)	Code for non-cancer illness reported to trained nurse.	1291 = mania/bipolar disorder/manic depression	21003 = Age when attended assessment centre, 53 = Date of attending assessment centre		Bipolar Self-Report	Cases report mania/bipolar disorder/manic depression	20002	self-report (verbal interview)	Code for non-cancer illness reported to trained nurse.	1291 = mania/bipolar disorder/manic depression	21003 = Age when attended assessment centre, 53 = Date of attending assessment centre		Bipolar Self-Report	Cases report mania/bipolar disorder/manic depression	20002	self-report (verbal interview)	Code for non-cancer illness reported to trained nurse.	1291 = mania/bipolar disorder/manic depression	21003 = Age when attended assessment centre, 53 = Date of attending assessment centre		Bipolar Self-Report	Cases report mania/bipolar disorder/manic depression	20002	self-report (verbal interview)	Code for non-cancer illness reported to trained nurse.	1291 = mania/bipolar disorder/manic depression	21003 = Age when attended assessment centre, 53 = Date of attending assessment centre		Bipolar Self-Report	Cases report mania/bipolar disorder/manic depression	20002	self-report (verbal interview)	Code for non-cancer illness reported to trained nurse.	1291 = mania/bipolar disorder/manic depression	21003 = Age when attended assessment centre, 53 = Date of attending assessment centre		Bipolar Self-Report	Cases report mania/bipolar disorder/manic depression	20002	self-report (verbal interview)	Code for non-cancer illness reported to trained nurse.	1291 = mania/bipolar disorder/manic depression	21003 = Age when attended assessment centre, 53 = Date of attending assessment centre		Bipolar Self-Report	Cases report mania/bipolar disorder/manic depression	20002	self-report (verbal interview)	Code for non-cancer illness reported to trained nurse.	1291 = mania/bipolar disorder/manic depression	21003 = Age when attended assessment centre, 53 = Date of attending assessment centre		Bipolar Self-Report	Cases report mania/bipolar disorder/manic depression	20002	self-report (verbal interview)	Code for non-cancer illness reported to trained nurse.	1291 = mania/bipolar disorder/manic depression	21003 = Age when attended assessment centre, 53 = Date of attending assessment centre		Bipolar Self-Report	Cases report mania/bipolar disorder/manic depression	20002	self-report (verbal interview)	Code for non-cancer illness reported to trained nurse.	1291 = mania/bipolar disorder/manic depression	21003 = Age when attended assessment centre, 53 = Date of attending assessment centre		Bipolar Self-Report	Cases report mania/bipolar disorder/manic depression	20002	self-report (verbal interview)	Code for non-cancer illness reported to trained nurse.	1291 = mania/bipolar disorder/manic depression	21003 = Age when attended assessment centre, 53 = Date of attending assessment centre		Bipolar Self-Report	Cases report mania/bipolar disorder/manic depression	20002	self-report (verbal interview)	Code for non-cancer illness reported to trained nurse.	1291 = mania/bipolar disorder/manic depression	21003 = Age when attended assessment centre, 53 = Date of attending assessment centre		Bipolar Self-Report	Cases report mania/bipolar disorder/manic depression	20002	self-report (verbal interview)	Code for non-cancer illness reported to trained nurse.	1291 = mania/bipolar disorder/manic depression	21003 = Age when attended assessment centre, 53 = Date of attending assessment centre		Bipolar Self-Report	Cases report mania/bipolar disorder/manic depression	20002	self-report (verbal interview)	Code for non-cancer illness reported to trained nurse.	1291 = mania/bipolar disorder/manic depression	21003 = Age when attended assessment centre, 53 = Date of attending assessment centre		Bipolar Self-Report	Cases report mania/bipolar disorder/manic depression	20002	self-report (verbal interview)	Code for non-cancer illness reported to trained nurse.	1291 = mania/bipolar disorder/manic depression	21003 = Age when attended assessment centre, 53 = Date of attending assessment centre		Bipolar Self-Report	Cases report mania/bipolar disorder/manic depression	20002	self-report (verbal interview)	Code for non-cancer illness reported to trained nurse.	1291 = mania/bipolar disorder/manic depression	21003 = Age when attended assessment centre, 53 = Date of attending assessment centre		Bipolar Self-Report	Cases report mania/bipolar disorder/manic depression	20002	self-report (verbal interview)	Code for non-cancer illness reported to trained nurse.	1291 = mania/bipolar disorder/manic depression	21003 = Age when attended assessment centre, 53 = Date of attending assessment centre		Bipolar Self-Report	Cases report mania/bipolar disorder/manic depression	20002	self-report (verbal interview)	Code for non-cancer illness reported to trained nurse.	1291 = mania/bipolar disorder/manic depression	21003 = Age when attended assessment centre, 53 = Date of attending assessment centre		Bipolar Self-Report	Cases report mania/bipolar disorder/manic depression	20002	self-report (verbal interview)	Code for non-cancer illness reported to trained nurse.	1291 = mania/bipolar disorder/manic depression	21003 = Age when attended assessment centre, 53 = Date of attending assessment centre		Bipolar Self-Report	Cases report mania/bipolar disorder/manic depression	20002	self-report (verbal interview)	Code for non-cancer illness reported to trained nurse.	1291 = mania/bipolar disorder/manic depression	21003 = Age when attended assessment centre, 53 = Date of attending assessment centre		Bipolar Self-Report	Cases report mania/bipolar disorder/manic depression	20002	self-report (verbal interview)	Code for non-cancer illness reported to trained nurse.	1291 = mania/bipolar disorder/manic depression	21003 = Age when attended assessment centre, 53 = Date of attending assessment centre		Bipolar Self-Report	Cases report mania/bipolar disorder/manic depression	20002	self-report (verbal interview)	Code for non-cancer illness reported to trained nurse.	1291 = mania/bipolar disorder/manic depression	21003 = Age when attended assessment centre, 53 = Date of attending assessment centre		Bipolar Self-Report	Cases report mania/bipolar disorder/manic depression	20002	self-report (verbal interview)	Code for non-cancer illness reported to trained nurse.	1291 = mania/bipolar disorder/manic depression	21003 = Age when attended assessment centre, 53 = Date of attending assessment centre		Bipolar Self-Report	Cases report mania/bipolar disorder/manic depression	20002	self-report (verbal interview)	Code for non-cancer illness reported to trained nurse.	1291 = mania/bipolar disorder/manic depression	21003 = Age when attended assessment centre, 53 = Date of attending assessment centre		Bipolar Self-Report	Cases report mania/bipolar disorder/manic depression	20002	self-report (verbal interview)	Code for non-cancer illness reported to trained nurse.	1291 = mania/bipolar disorder/manic depression	21003 = Age when attended assessment centre, 53 = Date of attending assessment centre		Bipolar Self-Report	Cases report mania/bipolar disorder/manic depression	20002	self-report (verbal interview)	Code for non-cancer illness reported to trained nurse.	1291 = mania/bipolar disorder/manic depression	21003 = Age when attended assessment centre, 53 = Date of attending assessment centre		Bipolar Self-Report	Cases report mania/bipolar disorder/manic depression	20002	self-report (verbal interview)	Code for non-cancer illness reported to trained nurse.	1291 = mania/bipolar disorder/manic depression	21003 = Age when attended assessment centre, 53 = Date of attending assessment centre		Bipolar Self-Report	Cases report mania/bipolar disorder/manic depression	20002	self-report (verbal interview)	Code for non-cancer illness reported to trained nurse.	1291 = mania/bipolar disorder/manic depression	21003 = Age when attended assessment centre, 53 = Date of attending assessment centre		Bipolar Self-Report	Cases report mania/bipolar disorder/manic depression	20002	self-report (verbal interview)	Code for non-cancer illness reported to trained nurse.	1291 = mania/bipolar disorder/manic depression	21003 = Age when attended assessment centre, 53 = Date of attending assessment centre		Bipolar Self-Report	Cases report mania/bipolar disorder/manic depression	20002	self-report (verbal interview)	Code for non-cancer illness reported to trained nurse.	1291 = mania/bipolar disorder/manic depression	21003 = Age when attended assessment centre, 53 = Date of attending assessment centre		Bipolar Self-Report	Cases report mania/bipolar disorder/manic depression	20002	self-report (verbal interview)	Code for non-cancer illness reported to trained nurse.	1291 = mania/bipolar disorder/manic depression	21003 = Age when attended assessment centre, 53 = Date of attending assessment centre		Bipolar Self-Report	Cases report mania/bipolar disorder/manic depression	20002	self-report (verbal interview)	Code for non-cancer illness reported to trained nurse.	1291 = mania/bipolar disorder/manic depression	21003 = Age when attended assessment centre, 53 = Date of attending assessment centre		Bipolar Self-Report	Cases report mania/bipolar disorder/manic depression	20002	self-report (verbal interview)	Code for non-cancer illness reported to trained nurse.	1291 = mania/bipolar disorder/manic depression	21003 = Age when attended assessment centre, 53 = Date of attending assessment centre		Bipolar Self-Report	Cases report mania/bipolar disorder/manic depression	20002	self-report (verbal interview)	Code for non-cancer illness reported to trained nurse.	1291 = mania/bipolar disorder/manic depression	21003 = Age when attended assessment centre, 53 = Date of attending assessment centre		Bipolar Self-Report	Cases report mania/bipolar disorder/manic depression	20002	self-report (verbal interview)	Code for non-cancer illness reported to trained nurse.	1291 = mania/bipolar disorder/manic depression	21003 = Age when attended assessment centre, 53 = Date of attending assessment centre		Bipolar Self-Report	Cases report mania/bipolar disorder/manic depression	20002	self-report (verbal interview)	Code for non-cancer illness reported to trained nurse.	1291 = mania/bipolar disorder/manic depression	21003 = Age when attended assessment centre, 53 = Date of attending assessment centre		Bipolar Self-Report	Cases report mania/bipolar disorder/manic depression	20002	self-report (verbal interview)	Code for non-cancer illness reported to trained nurse.	1291 = mania/bipolar disorder/manic depression	21003 = Age when attended assessment centre, 53 = Date of attending assessment centre		Bipolar Self-Report	Cases report mania/bipolar disorder/manic depression	20002	self-report (verbal interview)	Code for non-cancer illness reported to trained nurse.	1291 = mania/bipolar disorder/manic depression	21003 = Age when attended assessment centre, 53 = Date of attending assessment centre		Bipolar Self-Report	Cases report mania/bipolar disorder/manic depression	20002	self-report (verbal interview)	Code for non-cancer illness reported to trained nurse.	1291 = mania/bipolar disorder/manic depression	21003 = Age when attended assessment centre, 53 = Date of attending assessment centre		Bipolar Self-Report	Cases report mania/bipolar disorder/manic depression	20002	self-report (verbal interview)	Code for non-cancer illness reported to trained nurse.	1291 = mania/bipolar disorder/manic depression	21003 = Age when attended assessment centre, 53 = Date of attending assessment centre		Bipolar Self-Report	Cases report mania/bipolar disorder/manic depression	20002	self-report (verbal interview)	Code for non-cancer illness reported to trained nurse.	1291 = mania/bipolar disorder/manic depression	21003 = Age when attended assessment centre, 53 = Date of attending assessment centre		Bipolar Self-Report	Cases report mania/bipolar disorder/manic depression	20002	self-report (verbal interview)	Code for non-cancer illness reported to trained nurse.	1291 = mania/bipolar disorder/manic depression	21003 = Age when attended assessment centre, 53 = Date of attending assessment centre		Bipolar Self-Report	Cases report mania/bipolar disorder/manic depression	20002	self-report (verbal interview)	Code for non-cancer illness reported to trained nurse.	1291 = mania/bipolar disorder/manic depression	21003 = Age when attended assessment centre, 53 = Date of attending assessment centre		Bipolar Self-Report	Cases report mania/bipolar disorder/manic depression	20002	self-report (verbal interview)	Code for non-cancer illness reported to trained nurse.	1291 = mania/bipolar disorder/manic depression	21003 = Age when attended assessment centre, 53 = Date of attending assessment centre		Bipolar Self-Report	Cases report mania/bipolar disorder/manic depression	20002	self-report (verbal interview)	Code for non-cancer illness reported to trained nurse.	1291 = mania/bipolar disorder/manic depression	21003 = Age when attended assessment centre, 53 = Date of attending assessment centre		Bipolar Self-Report	Cases report mania/bipolar disorder/manic depression	20002	self-report (verbal interview)	Code for non-cancer illness reported to trained nurse.	1291 = mania/bipolar disorder/manic depression	21003 = Age when attended assessment centre, 53 = Date of attending assessment centre		Bipolar Self-Report	Cases report mania/bipolar disorder/manic depression	20002	self-report (verbal interview)	Code for non-cancer illness reported to trained nurse.	1291 = mania/bipolar disorder/manic depression	21003 = Age when attended assessment centre, 53 = Date of attending assessment centre		Bipolar Self-Report	Cases report mania/bipolar disorder/manic depression	20002	self-report (verbal interview)	Code for non-cancer illness reported to trained nurse.	1291 = mania/bipolar disorder/manic depression	21003 = Age when attended assessment centre, 53 = Date of attending assessment centre		Bipolar Self-Report	Cases report mania/bipolar disorder/manic depression	20002	self-report (verbal interview)	Code for non-cancer illness reported to trained nurse.	1291 = mania/bipolar disorder/manic depression	21003 = Age when attended assessment centre, 53 = Date of attending assessment centre		Bipolar Self-Report	Cases report mania/bipolar disorder/manic depression	20002	self-report (verbal interview)	Code for non-cancer illness reported to trained nurse.	1291 = mania/bipolar disorder/manic depression	21003 = Age when attended assessment centre, 53 = Date of attending assessment centre		Bipolar Self-Report	Cases report mania/bipolar disorder/manic depression	20002	self-report (verbal interview)	Code for non-cancer illness reported to trained nurse.	1291 = mania/bipolar disorder/manic depression	21003 = Age when attended assessment centre, 53 = Date of attending assessment centre		Bipolar Self-Report	Cases report mania/bipolar disorder/manic depression	20002	self-report (verbal interview)	Code for non-cancer illness reported to trained nurse.	1291 = mania/bipolar disorder/manic depression	21003 = Age when attended assessment centre, 53 = Date of attending assessment centre		Bipolar Self-Report	Cases report mania/bipolar disorder/manic depression	20002	self-report (verbal interview)	Code for non-cancer illness reported to trained nurse.	1291 = mania/bipolar disorder/manic depression	21003 = Age when attended assessment centre, 53 = Date of attending assessment centre		Bipolar Self-Report	Cases report mania/bipolar disorder/manic depression	20002	self-report (verbal interview)	Code for non-cancer illness reported to trained nurse.	1291 = mania/bipolar disorder/manic depression	21003 = Age when attended assessment centre, 53 = Date of attending assessment centre		Bipolar Self-Report	Cases report mania/bipolar disorder/manic depression	20002	self-report (verbal interview)	Code for non-cancer illness reported to trained nurse.	1291 = mania/bipolar disorder/manic depression	21003 = Age when attended assessment centre, 53 = Date of attending assessment centre		Bipolar Self-Report	Cases report mania/bipolar disorder/manic depression	20002	self-report (verbal interview)	Code for non-cancer illness reported to trained nurse.	1291 = mania/bipolar disorder/manic depression	21003 = Age when attended assessment centre, 53 = Date of attending assessment centre		Bipolar Self-Report	Cases report mania/bipolar disorder/manic depression	20002	self-report (verbal interview)	Code for non-cancer illness reported to trained nurse.	1291 = mania/bipolar disorder/manic depression	21003 = Age when attended assessment centre, 53 = Date of attending assessment centre		Bipolar Self-Report	Cases report mania/bipolar disorder/manic depression	20002	self-report (verbal interview)	Code for non-cancer illness reported to trained nurse.	1291 = mania/bipolar disorder/manic depression	21003 = Age when attended assessment centre, 53 = Date of attending assessment centre		Bipolar Self-Report	Cases report mania/bipolar disorder/manic depression	20002	self-report (verbal interview)	Code for non-cancer illness reported to trained nurse.	1291 = mania/bipolar disorder/manic depression	21003 = Age when attended assessment centre, 53 = Date of attending assessment centre		Bipolar Self-Report	Cases report mania/bipolar disorder/manic depression	20002	self-report (verbal interview)	Code for non-cancer illness reported to trained nurse.	1291 = mania/bipolar disorder/manic depression	21003 = Age when attended assessment centre, 53 = Date of attending assessment centre		Bipolar Self-Report	Cases report mania/bipolar disorder/manic depression	20002	self-report (verbal interview)	Code for non-cancer illness reported to trained nurse.	1291 = mania/bipolar disorder/manic depression	21003 = Age when attended assessment centre, 53 = Date of attending assessment centre		Bipolar Self-Report	Cases report mania/bipolar disorder/manic depression	20002	self-report (verbal interview)	Code for non-cancer illness reported to trained nurse.	1291 = mania/bipolar disorder/manic depression	21003 = Age when attended assessment centre, 53 = Date of attending assessment centre		Bipolar Self-Report	Cases report mania/bipolar disorder/manic depression	20002	self-report (verbal interview)	Code for non-cancer illness reported to trained nurse.	1291 = mania/bipolar disorder/manic depression	21003 = Age when attended assessment centre, 53 = Date of attending assessment centre		Bipolar Self-Report	Cases report mania/bipolar disorder/manic depression	20002	self-report (verbal interview)	Code for non-cancer illness reported to trained nurse.	1291 = mania/bipolar disorder/manic depression	21003 = Age when attended assessment centre, 53 = Date of attending assessment centre		Bipolar Self-Report	Cases report mania/bipolar disorder/manic depression	20002	self-report (verbal interview)	Code for non-cancer illness reported to trained nurse.	1291 = mania/bipolar disorder/manic depression	21003 = Age when attended assessment centre, 53 = Date of attending assessment centre		Bipolar Self-Report	Cases report mania/bipolar disorder/manic depression	20002	self-report (verbal interview)	Code for non-cancer illness reported to trained nurse.	1291 = mania/bipolar disorder/manic depression	21003 = Age when attended assessment centre, 53 = Date of attending assessment centre		Bipolar Self-Report	Cases report mania/bipolar disorder/manic depression	20002	self-report (verbal interview)	Code for non-cancer illness reported to trained nurse.	1291 = mania/bipolar disorder/manic depression	21003 = Age when attended assessment centre, 53 = Date of attending assessment centre		Bipolar Self-Report	Cases report mania/bipolar disorder/manic depression	20002	self-report (verbal interview)	Code for non-cancer illness reported to trained nurse.	1291 = mania/bipolar disorder/manic depression	21003 = Age when attended assessment centre, 53 = Date of attending assessment centre		Bipolar Self-Report	Cases report mania/bipolar disorder/manic depression	20002	self-report (verbal interview)	Code for non-cancer illness reported to trained nurse.	1291 = mania/bipolar disorder/manic depression	21003 = Age when attended assessment centre, 53 = Date of attending assessment centre		Bipolar Self-Report	Cases report mania/bipolar disorder/manic depression	20002	self-report (verbal interview)	Code for non-cancer illness reported to trained nurse.	1291 = mania/bipolar disorder/manic depression	21003 = Age when attended assessment centre, 53 = Date of attending assessment centre		Bipolar Self-Report	Cases report mania/bipolar disorder/manic depression	20002	self-report (verbal interview)	Code for non-cancer illness reported to trained nurse.	1291 = mania/bipolar disorder/manic depression	21003 = Age when attended assessment centre, 53 = Date of attending assessment centre		Bipolar Self-Report	Cases report mania/bipolar disorder/manic depression	20002	self-report (verbal interview)	Code for non-cancer illness reported to trained nurse.	1291 = mania/bipolar disorder/manic depression	21003 = Age when attended assessment centre, 53 = Date of attending assessment centre		Bipolar Self-Report	Cases report mania/bipolar disorder/manic depression	20002	self-report (verbal interview)	Code for non-cancer illness reported to trained nurse.	1291 = mania/bipolar disorder/manic depression	21003 = Age when attended assessment centre, 53 = Date of attending assessment centre		Bipolar Self-Report	Cases report mania/bipolar disorder/manic depression	20002	self-report (verbal interview)	Code for non-cancer illness reported to trained nurse.	1291 = mania/bipolar disorder/manic depression	21003 = Age when attended assessment centre, 53 = Date of attending assessment centre		Bipolar Self-Report	Cases report mania/bipolar disorder/manic depression	20002	self-report (verbal interview)	Code for non-cancer illness reported to trained nurse.	1291 = mania/bipolar disorder/manic depression	21003 = Age when attended assessment centre, 53 = Date of attending assessment centre		Bipolar Self-Report	Cases report mania/bipolar disorder/manic depression	20002	self-report (verbal interview)	Code for non-cancer illness reported to trained nurse.	1291 = mania/bipolar disorder/manic depression	21003 = Age when attended assessment centre, 53 = Date of attending assessment centre		Bipolar Self-Report	Cases report mania/bipolar disorder/manic depression	20002	self-report (verbal interview)	Code for non-cancer illness reported to trained nurse.	1291 = mania/bipolar disorder/manic depression	21003 = Age when attended assessment centre, 53 = Date of attending assessment centre		Bipolar Self-Report	Cases report mania/bipolar disorder/manic depression	20002	self-report (verbal interview)	Code for non-cancer illness reported to trained nurse.	1291 = mania/bipolar disorder/manic depression	21003 = Age when attended assessment centre, 53 = Date of attending assessment centre		Bipolar Self-Report	Cases report mania/bipolar disorder/manic depression	20002	self-report (verbal interview)	Code for non-cancer illness reported to trained nurse.	1291 = mania/bipolar disorder/manic depression	21003 = Age when attended assessment centre, 53 = Date of attending assessment centre		Bipolar Self-Report	Cases report mania/bipolar disorder/manic depression	20002	self-report (verbal interview)	Code for non-cancer illness reported to trained nurse.	1291 = mania/bipolar disorder/manic depression	21003 = Age when attended assessment centre, 53 = Date of attending assessment centre		Bipolar Self-Report	Cases report mania/bipolar disorder/manic depression	20002	self-report (verbal interview)	Code for non-cancer illness reported to trained nurse.	1291 = mania/bipolar disorder/manic depression	21003 = Age when attended assessment centre, 53 = Date of attending assessment centre		Bipolar Self-Report	Cases report mania/bipolar disorder/manic depression	20002	self-report (verbal interview)	Code for non-cancer illness reported to trained nurse.	1291 = mania/bipolar disorder/manic depression	21003 = Age when attended assessment centre, 53 = Date of attending assessment centre		Bipolar Self-Report	Cases report mania/bipolar disorder/manic depression	20002	self-report (verbal interview)	Code for non-cancer illness reported to trained nurse.	1291 = mania/bipolar disorder/manic depression	21003 = Age when attended assessment centre, 53 = Date of attending assessment centre		Bipolar Self-Report	Cases report mania/bipolar disorder/manic depression	20002	self-report (verbal interview)	Code for non-cancer illness reported to trained nurse.	1291 = mania/bipolar disorder/manic depression	21003 = Age when attended assessment centre, 53 = Date of attending assessment centre		Bipolar Self-Report	Cases report mania/bipolar disorder/manic depression	20002	self-report (verbal interview)	Code for non-cancer illness reported to trained nurse.	1291 = mania/bipolar disorder/manic depression	21003 = Age when attended assessment centre, 53 = Date of attending assessment centre		Bipolar Self-Report	Cases report mania/bipolar disorder/manic depression	20002	self-report (verbal interview)	Code for non-cancer illness reported to trained nurse.	1291 = mania/bipolar disorder/manic depression	21003 = Age when attended assessment centre, 53 = Date of attending assessment centre		Bipolar Self-Report	Cases report mania/bipolar disorder/manic depression	20002	self-report (verbal interview)	Code for non-cancer illness reported to trained nurse.	1291 = mania/bipolar disorder/manic depression	21003 = Age when attended assessment centre, 53 = Date of attending assessment centre		Bipolar Self-Report	Cases report mania/bipolar disorder/manic depression	20002	self-report (verbal interview)	Code for non-cancer illness reported to trained nurse.	1291 = mania/bipolar disorder/manic depression	21003 = Age when attended assessment centre, 53 = Date of attending assessment centre		Bipolar Self-Report	Cases report mania/bipolar disorder/manic depression	20002	self-report (verbal interview)	Code for non-cancer illness reported to trained nurse.	1291 = mania/bipolar disorder/manic depression	21003 = Age when attended assessment centre, 53 = Date of attending assessment centre		Bipolar Self-Report	Cases report mania/bipolar disorder/manic depression	20002	self-report (verbal interview)	Code for non-cancer illness reported to trained nurse.	1291 = mania/bipolar disorder/manic depression	21003 = Age when attended assessment centre, 53 = Date of attending assessment centre		Bipolar Self-Report	Cases report mania/bipolar disorder/manic depression	20002	self-report (verbal interview)	Code for non-cancer illness reported to trained nurse.	1291 = mania/bipolar disorder/manic depression	21003 = Age when attended assessment centre, 53 = Date of attending assessment centre		Bipolar Self-Report	Cases report mania/bipolar disorder/manic depression	20002	self-report (verbal interview)	Code for non-cancer illness reported to trained nurse.	1291 = mania/bipolar disorder/manic depression	21003 = Age when attended assessment centre, 53 = Date of attending assessment centre		Bipolar Self-Report	Cases report mania/bipolar disorder/manic depression	20002	self-report (verbal interview)	Code for non-cancer illness reported to trained nurse.	1291 = mania/bipolar disorder/manic depression	21003 = Age when attended assessment centre, 53 = Date of attending assessment centre		Bipolar Self-Report	Cases report mania/bipolar disorder/manic depression	20002	self-report (verbal interview)	Code for non-cancer illness reported to trained nurse.	1291 = mania/bipolar disorder/manic depression	21003 = Age when attended assessment centre, 53 = Date of attending assessment centre		Bipolar Self-Report	Cases report mania/bipolar disorder/manic depression	20002	self-report (verbal interview)	Code for non-cancer illness reported to trained nurse.	1291 = mania/bipolar disorder/manic depression	21003 = Age when attended assessment centre, 53 = Date of attending assessment centre		Bipolar Self-Report	Cases report mania/bipolar disorder/manic depression	20002	self-report (verbal interview)	Code for non-cancer illness reported to trained nurse.	1291 = mania/bipolar disorder/manic depression	21003 = Age when attended assessment centre, 53 = Date of attending assessment centre		Bipolar Self-Report	Cases report mania/bipolar disorder/manic depression	20002	self-report (verbal interview)	Code for non-cancer illness reported to trained nurse.	1291 = mania/bipolar disorder/manic depression	21003 = Age when attended assessment centre, 53 = Date of attending assessment centre		Bipolar Self-Report	Cases report mania/bipolar disorder/manic depression	20002	self-report (verbal interview)	Code for non-cancer illness reported to trained nurse.	1291 = mania/bipolar disorder/manic depression	21003 = Age when attended assessment centre, 53 = Date of attending assessment centre		Bipolar Self-Report	Cases report mania/bipolar disorder/manic depression	20002	self-report (verbal interview)	Code for non-cancer illness reported to trained nurse.	1291 = mania/bipolar disorder/manic depression	21003 = Age when attended assessment centre, 53 = Date of attending assessment centre		Bipolar Self-Report	Cases report mania/bipolar disorder/manic depression	20002	self-report (verbal interview)	Code for non-cancer illness reported to trained nurse.	1291 = mania/bipolar disorder/manic depression	21003 = Age when attended assessment centre, 53 = Date of attending assessment centre		Bipolar Self-Report	Cases report mania/bipolar disorder/manic depression	20002	self-report (verbal interview)	Code for non-cancer illness reported to trained nurse.	1291 = mania/bipolar disorder/manic depression	21003 = Age when attended assessment centre, 53 = Date of attending assessment centre		Bipolar Self-Report	Cases report mania/bipolar disorder/manic depression	20002	self-report (verbal interview)	Code for non-cancer illness reported to trained nurse.	1291 = mania/bipolar disorder/manic depression	21003 = Age when attended assessment centre, 53 = Date of attending assessment centre		Bipolar Self-Report	Cases report mania/bipolar disorder/manic depression	20002	self-report (verbal interview)	Code for non-cancer illness reported to trained nurse.	1291 = mania/bipolar disorder/manic depression	21003 = Age when attended assessment centre, 53 = Date of attending assessment centre		Bipolar Self-Report	Cases report mania/bipolar disorder/manic depression	20002	self-report (verbal interview)	Code for non-cancer illness reported to trained nurse.	1291 = mania/bipolar disorder/manic depression	21003 = Age when attended assessment centre, 53 = Date of attending assessment centre		Bipolar Self-Report	Cases report mania/bipolar disorder/manic depression	20002	self-report (verbal interview)	Code for non-cancer illness reported to trained nurse.	1291 = mania/bipolar disorder/manic depression	21003 = Age when attended assessment centre, 53 = Date of attending assessment centre		Bipolar Self-Report	Cases report mania/bipolar disorder/manic depression	20002	self-report (verbal interview)	Code for non-cancer illness reported to trained nurse.	1291 = mania/bipolar disorder/manic depression	21003 = Age when attended assessment centre, 53 = Date of attending assessment centre		Bipolar Self-Report	Cases report mania/bipolar disorder/manic depression	20002	self-report (verbal interview)	Code for non-cancer illness reported to trained nurse.	1291 = mania/bipolar disorder/manic depression	21003 = Age when attended assessment centre, 53 = Date of attending assessment centre		Bipolar Self-Report	Cases report mania/bipolar disorder/manic depression	20002	self-report (verbal interview)	Code for non-cancer illness reported to trained nurse.	1291 = mania/bipolar disorder/manic depression	21003 = Age when attended assessment centre, 53 = Date of attending assessment centre		Bipolar Self-Report	Cases report mania/bipolar disorder/manic depression	20002	self-report (verbal interview)	Code for non-cancer illness reported to trained nurse.	1291 = mania/bipolar disorder/manic depression	21003 = Age when attended assessment centre, 53 = Date of attending assessment centre		Bipolar Self-Report	Cases report mania/bipolar disorder/manic depression	20002	self-report (verbal interview)	Code for non-cancer illness reported to trained nurse.	1291 = mania/bipolar disorder/manic depression	21003 = Age when attended assessment centre, 53 = Date of attending assessment centre		Bipolar Self-Report	Cases report mania/bipolar disorder/manic depression	20002	self-report (verbal interview)	Code for non-cancer illness reported to trained nurse.	1291 = mania/bipolar disorder/manic depression	21003 = Age when attended assessment centre, 53 = Date of attending assessment centre		Bipolar Self-Report	Cases report mania/bipolar disorder/manic depression	20002	self-report (verbal interview)	Code for non-cancer illness reported to trained nurse.	1291 = mania/bipolar disorder/manic depression	21003 = Age when attended assessment centre, 53 = Date of attending assessment centre		Bipolar Self-Report	Cases report mania/bipolar disorder/manic depression	20002	self-report (verbal interview)	Code for non-cancer illness reported to trained nurse.	1291 = mania/bipolar disorder/manic depression	21003 = Age when attended assessment centre, 53 = Date of attending assessment centre		Bipolar Self-Report	Cases report mania/bipolar disorder/manic depression	20002	self-report (verbal interview)	Code for non-cancer illness reported to trained nurse.	1291 = mania/bipolar disorder/manic depression	21003 = Age when attended assessment centre, 53 = Date of attending assessment centre		Bipolar Self-Report	Cases report mania/bipolar disorder/manic depression	20002	self-report (verbal interview)	Code for non-cancer illness reported to trained nurse.	1291 = mania/bipolar disorder/manic depression	21003 = Age when attended assessment centre, 53 = Date of attending assessment centre		Bipolar Self-Report	Cases report mania/bipolar disorder/manic depression	20002	self-report (verbal interview)	Code for non-cancer illness reported to trained nurse.	1291 = mania/bipolar disorder/manic depression	21003 = Age when attended assessment centre, 53 = Date of attending assessment centre		Bipolar Self-Report	Cases report mania/bipolar disorder/manic depression	20002	self-report (verbal interview)	Code for non-cancer illness reported to trained nurse.	1291 = mania/bipolar disorder/manic depression	21003 = Age when attended assessment centre, 53 = Date of attending assessment centre		Bipolar Self-Report	Cases report mania/bipolar disorder/manic depression	20002	self-report (verbal interview)	Code for non-cancer illness reported to trained nurse.	1291 = mania/bipolar disorder/manic depression	21003 = Age when attended assessment centre, 53 = Date of attending assessment centre		Bipolar Self-Report	Cases report mania/bipolar disorder/manic depression	20002	self-report (verbal interview)	Code for non-cancer illness reported to trained nurse.	1291 = mania/bipolar disorder/manic depression	21003 = Age when attended assessment centre, 53 = Date of attending assessment centre		Bipolar Self-Report	Cases report mania/bipolar disorder/manic depression	20002	self-report (verbal interview)	Code for non-cancer illness reported to trained nurse.	1291 = mania/bipolar disorder/manic depression	21003 = Age when attended assessment centre, 53 = Date of attending assessment centre		Bipolar Self-Report	Cases report mania/bipolar disorder/manic depression	20002	self-report (verbal interview)	Code for non-cancer illness reported to trained nurse.	1291 = mania/bipolar disorder/manic depression	21003 = Age when attended assessment centre, 53 = Date of attending assessment centre		Bipolar Self-Report	Cases report mania/bipolar disorder/manic depression	20002	self-report (verbal interview)	Code for non-cancer illness reported to trained nurse.	1291 = mania/bipolar disorder/manic depression	21003 = Age when attended assessment centre, 53 = Date of attending assessment centre		Bipolar Self-Report	Cases report mania/bipolar disorder/manic depression	20002	self-report (verbal interview)	Code for non-cancer illness reported to trained nurse.	1291 = mania/bipolar disorder/manic depression	21003 = Age when attended assessment centre, 53 = Date of attending assessment centre		Bipolar Self-Report	Cases report mania/bipolar disorder/manic depression	20002	self-report (verbal interview)	Code for non-cancer illness reported to trained nurse.	1291 = mania/bipolar disorder/manic depression	21003 = Age when attended assessment centre, 53 = Date of attending assessment centre		Bipolar Self-Report	Cases report mania/bipolar disorder/manic depression	20002	self-report (verbal interview)	Code for non-cancer illness reported to trained nurse.	1291 = mania/bipolar disorder/manic depression	21003 = Age when attended assessment centre, 53 = Date of attending assessment centre		Bipolar Self-Report	Cases report mania/bipolar disorder/manic depression	20002	self-report (verbal interview)	Code for non-cancer illness reported to trained nurse.	1291 = mania/bipolar disorder/manic depression	21003 = Age when attended assessment centre, 53 = Date of attending assessment centre		Bipolar Self-Report	Cases report mania/bipolar disorder/manic depression	20002	self-report (verbal interview)	Code for non-cancer illness reported to trained nurse.	1291 = mania/bipolar disorder/manic depression	21003 = Age when attended assessment centre, 53 = Date of attending assessment centre		Bipolar Self-Report	Cases report mania/bipolar disorder/manic depression	20002	self-report (verbal interview)	Code for non-cancer illness reported to trained nurse.	1291 = mania/bipolar disorder/manic depression	21003 = Age when attended assessment centre, 53 = Date of attending assessment centre		Bipolar Self-Report	Cases report mania/bipolar disorder/manic depression	20002	self-report (verbal interview)	Code for non-cancer illness reported to trained nurse.	1291 = mania/bipolar disorder/manic depression	21003 = Age when attended assessment centre, 53 = Date of attending assessment centre		Bipolar Self-Report	Cases report mania/bipolar disorder/manic depression	20002	self-report (verbal interview)	Code for non-cancer illness reported to trained nurse.	1291 = mania/bipolar disorder/manic depression	21003 = Age when attended assessment centre, 53 = Date of attending assessment centre		Bipolar Self-Report	Cases report mania/bipolar disorder/manic depression	20002	self-report (verbal interview)	Code for non-cancer illness reported to trained nurse.	1291 = mania/bipolar disorder/manic depression	21003 = Age when attended assessment centre, 53 = Date of attending assessment centre		Bipolar Self-Report	Cases report mania/bipolar disorder/manic depression	20002	self-report (verbal interview)	Code for non-cancer illness reported to trained nurse.	1291 = mania/bipolar disorder/manic depression	21003 = Age when attended assessment centre, 53 = Date of attending assessment centre		Bipolar Self-Report	Cases report mania/bipolar disorder/manic depression	20002	self-report (verbal interview)	Code for non-cancer illness reported to trained nurse.	1291 = mania/bipolar disorder/manic depression	21003 = Age when attended assessment centre, 53 = Date of attending assessment centre		Bipolar Self-Report	Cases report mania/bipolar disorder/manic depression	20002	self-report (verbal interview)	Code for non-cancer illness reported to trained nurse.	1291 = mania/bipolar disorder/manic depression	21003 = Age when attended assessment centre, 53 = Date of attending assessment centre		Bipolar Self-Report	Cases report mania/bipolar disorder/manic depression	20002	self-report (verbal interview)	Code for non-cancer illness reported to trained nurse.	1291 = mania/bipolar disorder/manic depression	21003 = Age when attended assessment centre, 53 = Date of attending assessment centre		Bipolar Self-Report	Cases report mania/bipolar disorder/manic depression	20002	self-report (verbal interview)	Code for non-cancer illness reported to trained nurse.	1291 = mania/bipolar disorder/manic depression	21003 = Age when attended assessment centre, 53 = Date of attending assessment centre		Bipolar Self-Report	Cases report mania/bipolar disorder/manic depression	20002	self-report (verbal interview)	Code for non-cancer illness reported to trained nurse.	1291 = mania/bipolar disorder/manic depression	21003 = Age when attended assessment centre, 53 = Date of attending assessment centre		Bipolar Self-Report	Cases report mania/bipolar disorder/manic depression	20002	self-report (verbal interview)	Code for non-cancer illness reported to trained nurse.	1291 = mania/bipolar disorder/manic depression	21003 = Age when attended assessment centre, 53 = Date of attending assessment centre		Bipolar Self-Report	Cases report mania/bipolar disorder/manic depression	20002	self-report (verbal interview)	Code for non-cancer illness reported to trained nurse.	1291 = mania/bipolar disorder/manic depression	21003 = Age when attended assessment centre, 53 = Date of attending assessment centre		Bipolar Self-Report	Cases report mania/bipolar disorder/manic depression	20002	self-report (verbal interview)	Code for non-cancer illness reported to trained nurse.	1291 = mania/bipolar disorder/manic depression	21003 = Age when attended assessment centre, 53 = Date of attending assessment centre		Bipolar Self-Report	Cases report mania/bipolar disorder/manic depression	20002	self-report (verbal interview)	Code for non-cancer illness reported to trained nurse.	1291 = mania/bipolar disorder/manic depression	21003 = Age when attended assessment centre, 53 = Date of attending assessment centre		Bipolar Self-Report	Cases report mania/bipolar disorder/manic depression	20002	self-report (verbal interview)	Code for non-cancer illness reported to trained nurse.	1291 = mania/bipolar disorder/manic depression	21003 = Age when attended assessment centre, 53 = Date of attending assessment centre		Bipolar Self-Report	Cases report mania/bipolar disorder/manic depression	20002	self-report (verbal interview)	Code for non-cancer illness reported to trained nurse.	1291 = mania/bipolar disorder/manic depression	21003 = Age when attended assessment centre, 53 = Date of attending assessment centre		Bipolar Self-Report	Cases report mania/bipolar disorder/manic depression	20002	self-report (verbal interview)	Code for non-cancer illness reported to trained nurse.	1291 = mania/bipolar disorder/manic depression	21003 = Age when attended assessment centre, 53 = Date of attending assessment centre		Bipolar Self-Report	Cases report mania/bipolar disorder/manic depression	20002	self-report (verbal interview)	Code for non-cancer illness reported to trained nurse.	1291 = mania/bipolar disorder/manic depression	21003 = Age when attended assessment centre, 53 = Date of attending assessment centre		Bipolar Self-Report	Cases report mania/bipolar disorder/manic depression	20002	self-report (verbal interview)	Code for non-cancer illness reported to trained nurse.	1291 = mania/bipolar disorder/manic depression	21003 = Age when attended assessment centre, 53 = Date of attending assessment centre		Bipolar Self-Report	Cases report mania/bipolar disorder/manic depression	20002	self-report (verbal interview)	Code for non-cancer illness reported to trained nurse.	1291 = mania/bipolar disorder/manic depression	21003 = Age when attended assessment centre, 53 = Date of attending assessment centre		Bipolar Self-Report	Cases report mania/bipolar disorder/manic depression	20002	self-report (verbal interview)	Code for non-cancer illness reported to trained nurse.	1291 = mania/bipolar disorder/manic depression	21003 = Age when attended assessment centre, 53 = Date of attending assessment centre		Bipolar Self-Report	Cases report mania/bipolar disorder/manic depression	20002	self-report (verbal interview)	Code for non-cancer illness reported to trained nurse.	1291 = mania/bipolar disorder/manic depression	21003 = Age when attended assessment centre, 53 = Date of attending assessment centre		Bipolar Self-Report	Cases report mania/bipolar disorder/manic depression	20002	self-report (verbal interview)	Code for non-cancer illness reported to trained nurse.	1291 = mania/bipolar disorder/manic depression	21003 = Age when attended assessment centre, 53 = Date of attending assessment centre		Bipolar Self-Report	Cases report mania/bipolar disorder/manic depression	20002	self-report (verbal interview)	Code for non-cancer illness reported to trained nurse.	1291 = mania/bipolar disorder/manic depression	21003 = Age when attended assessment centre, 53 = Date of attending assessment centre		Bipolar Self-Report	Cases report mania/bipolar disorder/manic depression	20002	self-report (verbal interview)	Code for non-cancer illness reported to trained nurse.	1291 = mania/bipolar disorder/manic depression	21003 = Age when attended assessment centre, 53 = Date of attending assessment centre		Bipolar Self-Report	Cases report mania/bipolar disorder/manic depression	20002	self-report (verbal interview)	Code for non-cancer illness reported to trained nurse.	1291 = mania/bipolar disorder/manic depression	21003 = Age when attended assessment centre, 53 = Date of attending assessment centre		Bipolar Self-Report	Cases report mania/bipolar disorder/manic depression	20002	self-report (verbal interview)	Code for non-cancer illness reported to trained nurse.	1291 = mania/bipolar disorder/manic depression	21003 = Age when attended assessment centre, 53 = Date of attending assessment centre		Bipolar Self-Report	Cases report mania/bipolar disorder/manic depression	20002	self-report (verbal interview)	Code for non-cancer illness reported to trained nurse.	1291 = mania/bipolar disorder/manic depression	21003 = Age when attended assessment centre, 53 = Date of attending assessment centre		Bipolar Self-Report	Cases report mania/bipolar disorder/manic depression	20002	self-report (verbal interview)	Code for non-cancer illness reported to trained nurse.	1291 = mania/bipolar disorder/manic depression	21003 = Age when attended assessment centre, 53 = Date of attending assessment centre		Bipolar Self-Report	Cases report mania/bipolar disorder/manic depression	20002	self-report (verbal interview)	Code for non-cancer illness reported to trained nurse.	1291 = mania/bipolar disorder/manic depression	21003 = Age when attended assessment centre, 53 = Date of attending assessment centre		Bipolar Self-Report	Cases report mania/bipolar disorder/manic depression	20002	self-report (verbal interview)	Code for non-cancer illness reported to trained nurse.	1291 = mania/bipolar disorder/manic depression	21003 = Age when attended assessment centre, 53 = Date of attending assessment centre		Bipolar Self-Report	Cases report mania/bipolar disorder/manic depression	20002	self-report (verbal interview)	Code for non-cancer illness reported to trained nurse.	1291 = mania/bipolar disorder/manic depression	21003 = Age when attended assessment centre, 53 = Date of attending assessment centre		Bipolar Self-Report	Cases report mania/bipolar disorder/manic depression	20002	self-report (verbal interview)	Code for non-cancer illness reported to trained nurse.	1291 = mania/bipolar disorder/manic depression	21003 = Age when attended assessment centre, 53 = Date of attending assessment centre		Bipolar Self-Report	Cases report mania/bipolar disorder/manic depression	20002	self-report (verbal interview)	Code for non-cancer illness reported to trained nurse.	1291 = mania/bipolar disorder/manic depression	21003 = Age when attended assessment centre, 53 = Date of attending assessment centre		Bipolar Self-Report	Cases report mania/bipolar disorder/manic depression	20002	self-report (verbal interview)	Code for non-cancer illness reported to trained nurse.	1291 = mania/bipolar disorder/manic depression	21003 = Age when attended assessment centre, 53 = Date of attending assessment centre		Bipolar Self-Report	Cases report mania/bipolar disorder/manic depression	20002	self-report (verbal interview)	Code for non-cancer illness reported to trained nurse.	1291 = mania/bipolar disorder/manic depression	21003 = Age when attended assessment centre, 53 = Date of attending assessment centre		Bipolar Self-Report	Cases report mania/bipolar disorder/manic depression	20002	self-report (verbal interview)	Code for non-cancer illness reported to trained nurse.	1291 = mania/bipolar disorder/manic depression	21003 = Age when attended assessment centre, 53 = Date of attending assessment centre		Bipolar Self-Report	Cases report mania/bipolar disorder/manic depression	20002	self-report (verbal interview)	Code for non-cancer illness reported to trained nurse.	1291 = mania/bipolar disorder/manic depression	21003 = Age when attended assessment centre, 53 = Date of attending assessment centre		Bipolar Self-Report	Cases report mania/bipolar disorder/manic depression	20002	self-report (verbal interview)	Code for non-cancer illness reported to trained nurse.	1291 = mania/bipolar disorder/manic depression	21003 = Age when attended assessment centre, 53 = Date of attending assessment centre		Bipolar Self-Report	Cases report mania/bipolar disorder/manic depression	20002	self-report (verbal interview)	Code for non-cancer illness reported to trained nurse.	1291 = mania/bipolar disorder/manic depression	21003 = Age when attended assessment centre, 53 = Date of attending assessment centre		Bipolar Self-Report	Cases report mania/bipolar disorder/manic depression	20002	self-report (verbal interview)	Code for non-cancer illness reported to trained nurse.	1291 = mania/bipolar disorder/manic depression	21003 = Age when attended assessment centre, 53 = Date of attending assessment centre		Bipolar Self-Report	Cases report mania/bipolar disorder/manic depression	20002	self-report (verbal interview)	Code for non-cancer illness reported to trained nurse.	1291 = mania/bipolar disorder/manic depression	21003 = Age when attended assessment centre, 53 = Date of attending assessment centre		Bipolar Self-Report	Cases report mania/bipolar disorder/manic depression	20002	self-report (verbal interview)	Code for non-cancer illness reported to trained nurse.	1291 = mania/bipolar disorder/manic depression	21003 = Age when attended assessment centre, 53 = Date of attending assessment centre		Bipolar Self-Report	Cases report mania/bipolar disorder/manic depression	20002	self-report (verbal interview)	Code for non-cancer illness reported to trained nurse.	1291 = mania/bipolar disorder/manic depression	21003 = Age when attended assessment centre, 53 = Date of attending assessment centre		Bipolar Self-Report	Cases report mania/bipolar disorder/manic depression	20002	self-report (verbal interview)	Code for non-cancer illness reported to trained nurse.	1291 = mania/bipolar disorder/manic depression	21003 = Age when attended assessment centre, 53 = Date of attending assessment centre		Bipolar Self-Report	Cases report mania/bipolar disorder/manic depression	20002	self-report (verbal interview)	Code for non-cancer illness reported to trained nurse.	1291 = mania/bipolar disorder/manic depression	21003 = Age when attended assessment centre, 53 = Date of attending assessment centre		Bipolar Self-Report	Cases report mania/bipolar disorder/manic depression	20002	self-report (verbal interview)	Code for non-cancer illness reported to trained nurse.	1291 = mania/bipolar disorder/manic depression	21003 = Age when attended assessment centre, 53 = Date of attending assessment centre		Bipolar Self-Report	Cases report mania/bipolar disorder/manic depression	20002	self-report (verbal interview)	Code for non-cancer illness reported to trained nurse.	1291 = mania/bipolar disorder/manic depression	21003 = Age when attended assessment centre, 53 = Date of attending assessment centre		Bipolar Self-Report	Cases report mania/bipolar disorder/manic depression	20002	self-report (verbal interview)	Code for non-cancer illness reported to trained nurse.	1291 = mania/bipolar disorder/manic depression	21003 = Age when attended assessment centre, 53 = Date of attending assessment centre		Bipolar Self-Report	Cases report mania/bipolar disorder/manic depression	20002	self-report (verbal interview)	Code for non-cancer illness reported to trained nurse.	1291 = mania/bipolar disorder/manic depression	21003 = Age when attended assessment centre, 53 = Date of attending assessment centre		Bipolar Self-Report	Cases report mania/bipolar disorder/manic depression	20002	self-report (verbal interview)	Code for non-cancer illness reported to trained nurse.	1291 = mania/bipolar disorder/manic depression	21003 = Age when attended assessment centre, 53 = Date of attending assessment centre		Bipolar Self-Report	Cases report mania/bipolar disorder/manic depression	20002	self-report (verbal interview)	Code for non-cancer illness reported to trained nurse.	1291 = mania/bipolar disorder/manic depression	21003 = Age when attended assessment centre, 53 = Date of attending assessment centre		Bipolar Self-Report	Cases report mania/bipolar disorder/manic depression	20002	self-report (verbal interview)	Code for non-cancer illness reported to trained nurse.	1291 = mania/bipolar disorder/manic depression	21003 = Age when attended assessment centre, 53 = Date of attending assessment centre		Bipolar Self-Report	Cases report mania/bipolar disorder/manic depression	20002	self-report (verbal interview)	Code for non-cancer illness reported to trained nurse.	1291 = mania/bipolar disorder/manic depression	21003 = Age when attended assessment centre, 53 = Date of attending assessment centre		Bipolar Self-Report	Cases report mania/bipolar disorder/manic depression	20002	self-report (verbal interview)	Code for non-cancer illness reported to trained nurse.	1291 = mania/bipolar disorder/manic depression	21003 = Age when attended assessment centre, 53 = Date of attending assessment centre		Bipolar Self-Report	Cases report mania/bipolar disorder/manic depression	20002	self-report (verbal interview)	Code for non-cancer illness reported to trained nurse.	1291 = mania/bipolar disorder/manic depression	21003 = Age when attended assessment centre, 53 = Date of attending assessment centre		Bipolar Self-Report	Cases report mania/bipolar disorder/manic depression	20002	self-report (verbal interview)	Code for non-cancer illness reported to trained nurse.	1291 = mania/bipolar disorder/manic depression	21003 = Age when attended assessment centre, 53 = Date of attending assessment centre		Bipolar Self-Report	Cases report mania/bipolar disorder/manic depression	20002	self-report (verbal interview)	Code for non-cancer illness reported to trained nurse.	1291 = mania/bipolar disorder/manic depression	21003 = Age when attended assessment centre, 53 = Date of attending assessment centre		Bipolar Self-Report	Cases report mania/bipolar disorder/manic depression	20002	self-report (verbal interview)	Code for non-cancer illness reported to trained nurse.	1291 = mania/bipolar disorder/manic depression	21003 = Age when attended assessment centre, 53 = Date of attending assessment centre		Bipolar Self-Report	Cases report mania/bipolar disorder/manic depression	20002	self-report (verbal interview)	Code for non-cancer illness reported to trained nurse.	1291 = mania/bipolar disorder/manic depression	21003 = Age when attended assessment centre, 53 = Date of attending assessment centre		Bipolar Self-Report	Cases report mania/bipolar disorder/manic depression	20002	self-report (verbal interview)	Code for non-cancer illness reported to trained nurse.	1291 = mania/bipolar disorder/manic depression	21003 = Age when attended assessment centre, 53 = Date of attending assessment centre		Bipolar Self-Report	Cases report mania/bipolar disorder/manic depression	20002	self-report (verbal interview)	Code for non-cancer illness reported to trained nurse.	1291 = mania/bipolar disorder/manic depression	21003 = Age when attended assessment centre, 53 = Date of attending assessment centre		Bipolar Self-Report	Cases report mania/bipolar disorder/manic depression	20002	self-report (verbal interview)	Code for non-cancer illness reported to trained nurse.	1291 = mania/bipolar disorder/manic depression	21003 = Age when attended assessment centre, 53 = Date of attending assessment centre		Bipolar Self-Report	Cases report mania/bipolar disorder/manic depression	20002	self-report (verbal interview)	Code for non-cancer illness reported to trained nurse.	1291 = mania/bipolar disorder/manic depression	21003 = Age when attended assessment centre, 53 = Date of attending assessment centre		Bipolar Self-Report	Cases report mania/bipolar disorder/manic depression	20002	self-report (verbal interview)	Code for non-cancer illness reported to trained nurse.	1291 = mania/bipolar disorder/manic depression	21003 = Age when attended assessment centre, 53 = Date of attending assessment centre		Bipolar Self-Report	Cases report mania/bipolar disorder/manic depression	20002	self-report (verbal interview)	Code for non-cancer illness reported to trained nurse.	1291 = mania/bipolar disorder/manic depression	21003 = Age when attended assessment centre, 53 = Date of attending assessment centre		Bipolar Self-Report	Cases report mania/bipolar disorder/manic depression	20002	self-report (verbal interview)	Code for non-cancer illness reported to trained nurse.	1291 = mania/bipolar disorder/manic depression	21003 = Age when attended assessment centre, 53 = Date of attending assessment centre		Bipolar Self-Report	Cases report mania/bipolar disorder/manic depression	20002	self-report (verbal interview)	Code for non-cancer illness reported to trained nurse.	1291 = mania/bipolar disorder/manic depression	21003 = Age when attended assessment centre, 53 = Date of attending assessment centre		Bipolar Self-Report	Cases report mania/bipolar disorder/manic depression	20002	self-report (verbal interview)	Code for non-cancer illness reported to trained nurse.	1291 = mania/bipolar disorder/manic depression	21003 = Age when attended assessment centre, 53 = Date of attending assessment centre		Bipolar Self-Report	Cases report mania/bipolar disorder/manic depression	20002	self-report (verbal interview)	Code for non-cancer illness reported to trained nurse.	1291 = mania/bipolar disorder/manic depression	21003 = Age when attended assessment centre, 53 = Date of attending assessment centre		Bipolar Self-Report	Cases report mania/bipolar disorder/manic depression	20002	self-report (verbal interview)	Code for non-cancer illness reported to trained nurse.	1291 = mania/bipolar disorder/manic depression	21003 = Age when attended assessment centre, 53 = Date of attending assessment centre		Bipolar Self-Report	Cases report mania/bipolar disorder/manic depression	20002	self-report (verbal interview)	Code for non-cancer illness reported to trained nurse.	1291 = mania/bipolar disorder/manic depression	21003 = Age when attended assessment centre, 53 = Date of attending assessment centre		Bipolar Self-Report	Cases report mania/bipolar disorder/manic depression	20002	self-report (verbal interview)	Code for non-cancer illness reported to trained nurse.	1291 = mania/bipolar disorder/manic depression	21003 = Age when attended assessment centre, 53 = Date of attending assessment centre		Bipolar Self-Report	Cases report mania/bipolar disorder/manic depression	20002	self-report (verbal interview)	Code for non-cancer illness reported to trained nurse.	1291 = mania/bipolar disorder/manic depression	21003 = Age when attended assessment centre, 53 = Date of attending assessment centre		Bipolar Self-Report	Cases report mania/bipolar disorder/manic depression	20002	self-report (verbal interview)	Code for non-cancer illness reported to trained nurse.	1291 = mania/bipolar disorder/manic depression	21003 = Age when attended assessment centre, 53 = Date of attending assessment centre		Bipolar Self-Report	Cases report mania/bipolar disorder/manic depression	20002	self-report (verbal interview)	Code for non-cancer illness reported to trained nurse.	1291 = mania/bipolar disorder/manic depression	21003 = Age when attended assessment centre, 53 = Date of attending assessment centre		Bipolar Self-Report	Cases report mania/bipolar disorder/manic depression	20002	self-report (verbal interview)	Code for non-cancer illness reported to trained nurse.	1291 = mania/bipolar disorder/manic depression	21003 = Age when attended assessment centre, 53 = Date of attending assessment centre		Bipolar Self-Report	Cases report mania/bipolar disorder/manic depression	20002	self-report (verbal interview)	Code for non-cancer illness reported to trained nurse.	1291 = mania/bipolar disorder/manic depression	21003 = Age when attended assessment centre, 53 = Date of attending assessment centre		Bipolar Self-Report	Cases report mania/bipolar disorder/manic depression	20002	self-report (verbal interview)	Code for non-cancer illness reported to trained nurse.	1291 = mania/bipolar disorder/manic depression	21003 = Age when attended assessment centre, 53 = Date of attending assessment centre		Bipolar Self-Report	Cases report mania/bipolar disorder/manic depression	20002	self-report (verbal interview)	Code for non-cancer illness reported to trained nurse.	1291 = mania/bipolar disorder/manic depression	21003 = Age when attended assessment centre, 53 = Date of attending assessment centre		Bipolar Self-Report	Cases report mania/bipolar disorder/manic depression	20002	self-report (verbal interview)	Code for non-cancer illness reported to trained nurse.	1291 = mania/bipolar disorder/manic depression	21003 = Age when attended assessment centre, 53 = Date of attending assessment centre		Bipolar Self-Report	Cases report mania/bipolar disorder/manic depression	20002	self-report (verbal interview)	Code for non-cancer illness reported to trained nurse.	1291 = mania/bipolar disorder/manic depression	21003 = Age when attended assessment centre, 53 = Date of attending assessment centre		Bipolar Self-Report	Cases report mania/bipolar disorder/manic depression	20002	self-report (verbal interview)	Code for non-cancer illness reported to trained nurse.	1291 = mania/bipolar disorder/manic depression	21003 = Age when attended assessment centre, 53 = Date of attending assessment centre		Bipolar Self-Report	Cases report mania/bipolar disorder/manic depression	20002	self-report (verbal interview)	Code for non-cancer illness reported to trained nurse.	1291 = mania/bipolar disorder/manic depression	21003 = Age when attended assessment centre, 53 = Date of attending assessment centre		Bipolar Self-Report	Cases report mania/bipolar disorder/manic depression	20002	self-report (verbal interview)	Code for non-cancer illness reported to trained nurse.	1291 = mania/bipolar disorder/manic depression	21003 = Age when attended assessment centre, 53 = Date of attending assessment centre		Bipolar Self-Report	Cases report mania/bipolar disorder/manic depression	20002	self-report (verbal interview)	Code for non-cancer illness reported to trained nurse.	1291 = mania/bipolar disorder/manic depression	21003 = Age when attended assessment centre, 53 = Date of attending assessment centre		Bipolar Self-Report	Cases report mania/bipolar disorder/manic depression	20002	self-report (verbal interview)	Code for non-cancer illness reported to trained nurse.	1291 = mania/bipolar disorder/manic depression	21003 = Age when attended assessment centre, 53 = Date of attending assessment centre		Bipolar Self-Report	Cases report mania/bipolar disorder/manic depression	20002	self-report (verbal interview)	Code for non-cancer illness reported to trained nurse.	1291 = mania/bipolar disorder/manic depression	21003 = Age when attended assessment centre, 53 = Date of attending assessment centre		Bipolar Self-Report	Cases report mania/bipolar disorder/manic depression	20002	self-report (verbal interview)	Code for non-cancer illness reported to trained nurse.	1291 = mania/bipolar disorder/manic depression	21003 = Age when attended assessment centre, 53 = Date of attending assessment centre		Bipolar Self-Report	Cases report mania/bipolar disorder/manic depression	20002	self-report (verbal interview)	Code for non-cancer illness reported to trained nurse.	1291 = mania/bipolar disorder/manic depression	21003 = Age when attended assessment centre, 53 = Date of attending assessment centre		Bipolar Self-Report	Cases report mania/bipolar disorder/manic depression	20002	self-report (verbal interview)	Code for non-cancer illness reported to trained nurse.	1291 = mania/bipolar disorder/manic depression	21003 = Age when attended assessment centre, 53 = Date of attending assessment centre		Bipolar Self-Report	Cases report mania/bipolar disorder/manic depression	20002	self-report (verbal interview)	Code for non-cancer illness reported to trained nurse.	1291 = mania/bipolar disorder/manic depression	21003 = Age when attended assessment centre, 53 = Date of attending assessment centre		Bipolar Self-Report	Cases report mania/bipolar disorder/manic depression	20002	self-report (verbal interview)	Code for non-cancer illness reported to trained nurse.	1291 = mania/bipolar disorder/manic depression	21003 = Age when attended assessment centre, 53 = Date of attending assessment centre		Bipolar Self-Report	Cases report mania/bipolar disorder/manic depression	20002	self-report (verbal interview)	Code for non-cancer illness reported to trained nurse.	1291 = mania/bipolar disorder/manic depression	21003 = Age when attended assessment centre, 53 = Date of attending assessment centre		Bipolar Self-Report	Cases report mania/bipolar disorder/manic depression	20002	self-report (verbal interview)	Code for non-cancer illness reported to trained nurse.	1291 = mania/bipolar disorder/manic depression	21003 = Age when attended assessment centre, 53 = Date of attending assessment centre		Bipolar Self-Report	Cases report mania/bipolar disorder/manic depression	20002	self-report (verbal interview)	Code for non-cancer illness reported to trained nurse.	1291 = mania/bipolar disorder/manic depression	21003 = Age when attended assessment centre, 53 = Date of attending assessment centre		Bipolar Self-Report	Cases report mania/bipolar disorder/manic depression	20002	self-report (verbal interview)	Code for non-cancer illness reported to trained nurse.	1291 = mania/bipolar disorder/manic depression	21003 = Age when attended assessment centre, 53 = Date of attending assessment centre		Bipolar Self-Report	Cases report mania/bipolar disorder/manic depression	20002	self-report (verbal interview)	Code for non-cancer illness reported to trained nurse.	1291 = mania/bipolar disorder/manic depression	21003 = Age when attended assessment centre, 53 = Date of attending assessment centre		Bipolar Self-Report	Cases report mania/bipolar disorder/manic depression	20002	self-report (verbal interview)	Code for non-cancer illness reported to trained nurse.	1291 = mania/bipolar disorder/manic depression	21003 = Age when attended assessment centre, 53 = Date of attending assessment centre		Bipolar Self-Report	Cases report mania/bipolar disorder/manic depression	20002	self-report (verbal interview)	Code for non-cancer illness reported to trained nurse.	1291 = mania/bipolar disorder/manic depression	21003 = Age when attended assessment centre, 53 = Date of attending assessment centre		Bipolar Self-Report	Cases report mania/bipolar disorder/manic depression	20002	self-report (verbal interview)	Code for non-cancer illness reported to trained nurse.	1291 = mania/bipolar disorder/manic depression	21003 = Age when attended assessment centre, 53 = Date of attending assessment centre		Bipolar Self-Report	Cases report mania/bipolar disorder/manic depression	20002	self-report (verbal interview)	Code for non-cancer illness reported to trained nurse.	1291 = mania/bipolar disorder/manic depression	21003 = Age when attended assessment centre, 53 = Date of attending assessment centre		Bipolar Self-Report	Cases report mania/bipolar disorder/manic depression	20002	self-report (verbal interview)	Code for non-cancer illness reported to trained nurse.	1291 = mania/bipolar disorder/manic depression	21003 = Age when attended assessment centre, 53 = Date of attending assessment centre		Bipolar Self-Report	Cases report mania/bipolar disorder/manic depression	20002	self-report (verbal interview)	Code for non-cancer illness reported to trained nurse.	1291 = mania/bipolar disorder/manic depression	21003 = Age when attended assessment centre, 53 = Date of attending assessment centre		Bipolar Self-Report	Cases report mania/bipolar disorder/manic depression	20002	self-report (verbal interview)	Code for non-cancer illness reported to trained nurse.	1291 = mania/bipolar disorder/manic depression	21003 = Age when attended assessment centre, 53 = Date of attending assessment centre		Bipolar Self-Report	Cases report mania/bipolar disorder/manic depression	20002	self-report (verbal interview)	Code for non-cancer illness reported to trained nurse.	1291 = mania/bipolar disorder/manic depression	21003 = Age when attended assessment centre, 53 = Date of attending assessment centre		Bipolar Self-Report	Cases report mania/bipolar disorder/manic depression	20002	self-report (verbal interview)	Code for non-cancer illness reported to trained nurse.	1291 = mania/bipolar disorder/manic depression	21003 = Age when attended assessment centre, 53 = Date of attending assessment centre		Bipolar Self-Report	Cases report mania/bipolar disorder/manic depression	20002	self-report (verbal interview)	Code for non-cancer illness reported to trained nurse.	1291 = mania/bipolar disorder/manic depression	21003 = Age when attended assessment centre, 53 = Date of attending assessment centre		Bipolar Self-Report	Cases report mania/bipolar disorder/manic depression	20002	self-report (verbal interview)	Code for non-cancer illness reported to trained nurse.	1291 = mania/bipolar disorder/manic depression	21003 = Age when attended assessment centre, 53 = Date of attending assessment centre		Bipolar Self-Report	Cases report mania/bipolar disorder/manic depression	20002	self-report (verbal interview)	Code for non-cancer illness reported to trained nurse.	1291 = mania/bipolar disorder/manic depression	21003 = Age when attended assessment centre, 53 = Date of attending assessment centre		Bipolar Self-Report	Cases report mania/bipolar disorder/manic depression	20002	self-report (verbal interview)	Code for non-cancer illness reported to trained nurse.	1291 = mania/bipolar disorder/manic depression	21003 = Age when attended assessment centre, 53 = Date of attending assessment centre		Bipolar Self-Report	Cases report mania/bipolar disorder/manic depression	20002	self-report (verbal interview)	Code for non-cancer illness reported to trained nurse.	1291 = mania/bipolar disorder/manic depression	21003 = Age when attended assessment centre, 53 = Date of attending assessment centre		Bipolar Self-Report	Cases report mania/bipolar disorder/manic depression	20002	self-report (verbal interview)	Code for non-cancer illness reported to trained nurse.	1291 = mania/bipolar disorder/manic depression	21003 = Age when attended assessment centre, 53 = Date of attending assessment centre		Bipolar Self-Report	Cases report mania/bipolar disorder/manic depression	20002	self-report (verbal interview)	Code for non-cancer illness reported to trained nurse.	1291 = mania/bipolar disorder/manic depression	21003 = Age when attended assessment centre, 53 = Date of attending assessment centre		Bipolar Self-Report	Cases report mania/bipolar disorder/manic depression	20002	self-report (verbal interview)	Code for non-cancer illness reported to trained nurse.	1291 = mania/bipolar disorder/manic depression	21003 = Age when attended assessment centre, 53 = Date of attending assessment centre		Bipolar Self-Report	Cases report mania/bipolar disorder/manic depression	20002	self-report (verbal interview)	Code for non-cancer illness reported to trained nurse.	1291 = mania/bipolar disorder/manic depression	21003 = Age when attended assessment centre, 53 = Date of attending assessment centre		Bipolar Self-Report	Cases report mania/bipolar disorder/manic depression	20002	self-report (verbal interview)	Code for non-cancer illness reported to trained nurse.	1291 = mania/bipolar disorder/manic depression	21003 = Age when attended assessment centre, 53 = Date of attending assessment centre		Bipolar Self-Report	Cases report mania/bipolar disorder/manic depression	20002	self-report (verbal interview)	Code for non-cancer illness reported to trained nurse.	1291 = mania/bipolar disorder/manic depression	21003 = Age when attended assessment centre, 53 = Date of attending assessment centre		Bipolar Self-Report	Cases report mania/bipolar disorder/manic depression	20002	self-report (verbal interview)	Code for non-cancer illness reported to trained nurse.	1291 = mania/bipolar disorder/manic depression	21003 = Age when attended assessment centre, 53 = Date of attending assessment centre		Bipolar Self-Report	Cases report mania/bipolar disorder/manic depression	20002	self-report (verbal interview)	Code for non-cancer illness reported to trained nurse.	1291 = mania/bipolar disorder/manic depression	21003 = Age when attended assessment centre, 53 = Date of attending assessment centre		Bipolar Self-Report	Cases report mania/bipolar disorder/manic depression	20002	self-report (verbal interview)	Code for non-cancer illness reported to trained nurse.	1291 = mania/bipolar disorder/manic depression	21003 = Age when attended assessment centre, 53 = Date of attending assessment centre		Bipolar Self-Report	Cases report mania/bipolar disorder/manic depression	20002	self-report (verbal interview)	Code for non-cancer illness reported to trained nurse.	1291 = mania/bipolar disorder/manic depression	21003 = Age when attended assessment centre, 53 = Date of attending assessment centre		Bipolar Self-Report	Cases report mania/bipolar disorder/manic depression	20002	self-report (verbal interview)	Code for non-cancer illness reported to trained nurse.	1291 = mania/bipolar disorder/manic depression	21003 = Age when attended assessment centre, 53 = Date of attending assessment centre		Bipolar Self-Report	Cases report mania/bipolar disorder/manic depression	20002	self-report (verbal interview)	Code for non-cancer illness reported to trained nurse.	1291 = mania/bipolar disorder/manic depression	21003 = Age when attended assessment centre, 53 = Date of attending assessment centre		Bipolar Self-Report	Cases report mania/bipolar disorder/manic depression	20002	self-report (verbal interview)	Code for non-cancer illness reported to trained nurse.	1291 = mania/bipolar disorder/manic depression	21003 = Age when attended assessment centre, 53 = Date of attending assessment centre		Bipolar Self-Report	Cases report mania/bipolar disorder/manic depression	20002	self-report (verbal interview)	Code for non-cancer illness reported to trained nurse.	1291 = mania/bipolar disorder/manic depression	21003 = Age when attended assessment centre, 53 = Date of attending assessment centre		Bipolar Self-Report	Cases report mania/bipolar disorder/manic depression	20002	self-report (verbal interview)	Code for non-cancer illness reported to trained nurse.	1291 = mania/bipolar disorder/manic depression	21003 = Age when attended assessment centre, 53 = Date of attending assessment centre		Bipolar Self-Report	Cases report mania/bipolar disorder/manic depression	20002	self-report (verbal interview)	Code for non-cancer illness reported to trained nurse.	1291 = mania/bipolar disorder/manic depression	21003 = Age when attended assessment centre, 53 = Date of attending assessment centre		Bipolar Self-Report	Cases report mania/bipolar disorder/manic depression	20002	self-report (verbal interview)	Code for non-cancer illness reported to trained nurse.	1291 = mania/bipolar disorder/manic depression	21003 = Age when attended assessment centre, 53 = Date of attending assessment centre		Bipolar Self-Report	Cases report mania/bipolar disorder/manic depression	20002	self-report (verbal interview)	Code for non-cancer illness reported to trained nurse.	1291 = mania/bipolar disorder/manic depression	21003 = Age when attended assessment centre, 53 = Date of attending assessment centre		Bipolar Self-Report	Cases report mania/bipolar disorder/manic depression	20002	self-report (verbal interview)	Code for non-cancer illness reported to trained nurse.	1291 = mania/bipolar disorder/manic depression	21003 = Age when attended assessment centre, 53 = Date of attending assessment centre		Bipolar Self-Report	Cases report mania/bipolar disorder/manic depression	20002	self-report (verbal interview)	Code for non-cancer illness reported to trained nurse.	1291 = mania/bipolar disorder/manic depression	21003 = Age when attended assessment centre, 53 = Date of attending assessment centre		Bipolar Self-Report	Cases report mania/bipolar disorder/manic depression	20002	self-report (verbal interview)	Code for non-cancer illness reported to trained nurse.	1291 = mania/bipolar disorder/manic depression	21003 = Age when attended assessment centre, 53 = Date of attending assessment centre		Bipolar Self-Report	Cases report mania/bipolar disorder/manic depression	20002	self-report (verbal interview)	Code for non-cancer illness reported to trained nurse.	1291 = mania/bipolar disorder/manic depression	21003 = Age when attended assessment centre, 53 = Date of attending assessment centre		Bipolar Self-Report	Cases report mania/bipolar disorder/manic depression	20002	self-report (verbal interview)	Code for non-cancer illness reported to trained nurse.	1291 = mania/bipolar disorder/manic depression	21003 = Age when attended assessment centre, 53 = Date of attending assessment centre		Bipolar Self-Report	Cases report mania/bipolar disorder/manic depression	20002	self-report (verbal interview)	Code for non-cancer illness reported to trained nurse.	1291 = mania/bipolar disorder/manic depression	21003 = Age when attended assessment centre, 53 = Date of attending assessment centre		Bipolar Self-Report	Cases report mania/bipolar disorder/manic depression	20002	self-report (verbal interview)	Code for non-cancer illness reported to trained nurse.	1291 = mania/bipolar disorder/manic depression	21003 = Age when attended assessment centre, 53 = Date of attending assessment centre		Bipolar Self-Report	Cases report mania/bipolar disorder/manic depression	20002	self-report (verbal interview)	Code for non-cancer illness reported to trained nurse.	1291 = mania/bipolar disorder/manic depression	21003 = Age when attended assessment centre, 53 = Date of attending assessment centre		Bipolar Self-Report	Cases report mania/bipolar disorder/manic depression	20002	self-report (verbal interview)	Code for non-cancer illness reported to trained nurse.	1291 = mania/bipolar disorder/manic depression	21003 = Age when attended assessment centre, 53 = Date of attending assessment centre		Bipolar Self-Report	Cases report mania/bipolar disorder/manic depression	20002	self-report (verbal interview)	Code for non-cancer illness reported to trained nurse.	1291 = mania/bipolar disorder/manic depression	21003 = Age when attended assessment centre, 53 = Date of attending assessment centre		Bipolar Self-Report	Cases report mania/bipolar disorder/manic depression	20002	self-report (verbal interview)	Code for non-cancer illness reported to trained nurse.	1291 = mania/bipolar disorder/manic depression	21003 = Age when attended assessment centre, 53 = Date of attending assessment centre		Bipolar Self-Report	Cases report mania/bipolar disorder/manic depression	20002	self-report (verbal interview)	Code for non-cancer illness reported to trained nurse.	1291 = mania/bipolar disorder/manic depression	21003 = Age when attended assessment centre, 53 = Date of attending assessment centre		Bipolar Self-Report	Cases report mania/bipolar disorder/manic depression	20002	self-report (verbal interview)	Code for non-cancer illness reported to trained nurse.	1291 = mania/bipolar disorder/manic depression	21003 = Age when attended assessment centre, 53 = Date of attending assessment centre		Bipolar Self-Report	Cases report mania/bipolar disorder/manic depression	20002	self-report (verbal interview)	Code for non-cancer illness reported to trained nurse.	1291 = mania/bipolar disorder/manic depression	21003 = Age when attended assessment centre, 53 = Date of attending assessment centre		Bipolar Self-Report	Cases report mania/bipolar disorder/manic depression	20002	self-report (verbal interview)	Code for non-cancer illness reported to trained nurse.	1291 = mania/bipolar disorder/manic depression	21003 = Age when attended assessment centre, 53 = Date of attending assessment centre		Bipolar Self-Report	Cases report mania/bipolar disorder/manic depression	20002	self-report (verbal interview)	Code for non-cancer illness reported to trained nurse.	1291 = mania/bipolar disorder/manic depression	21003 = Age when attended assessment centre, 53 = Date of attending assessment centre		Bipolar Self-Report	Cases report mania/bipolar disorder/manic depression	20002	self-report (verbal interview)	Code for non-cancer illness reported to trained nurse.	1291 = mania/bipolar disorder/manic depression	21003 = Age when attended assessment centre, 53 = Date of attending assessment centre		Bipolar Self-Report	Cases report mania/bipolar disorder/manic depression	20002	self-report (verbal interview)	Code for non-cancer illness reported to trained nurse.	1291 = mania/bipolar disorder/manic depression	21003 = Age when attended assessment centre, 53 = Date of attending assessment centre		Bipolar Self-Report	Cases report mania/bipolar disorder/manic depression	20002	self-report (verbal interview)	Code for non-cancer illness reported to trained nurse.	1291 = mania/bipolar disorder/manic depression	21003 = Age when attended assessment centre, 53 = Date of attending assessment centre		Bipolar Self-Report	Cases report mania/bipolar disorder/manic depression	20002	self-report (verbal interview)	Code for non-cancer illness reported to trained nurse.	1291 = mania/bipolar disorder/manic depression	21003 = Age when attended assessment centre, 53 = Date of attending assessment centre		Bipolar Self-Report	Cases report mania/bipolar disorder/manic depression	20002	self-report (verbal interview)	Code for non-cancer illness reported to trained nurse.	1291 = mania/bipolar disorder/manic depression	21003 = Age when attended assessment centre, 53 = Date of attending assessment centre		Bipolar Self-Report	Cases report mania/bipolar disorder/manic depression	20002	self-report (verbal interview)	Code for non-cancer illness reported to trained nurse.	1291 = mania/bipolar disorder/manic depression	21003 = Age when attended assessment centre, 53 = Date of attending assessment centre		Bipolar Self-Report	Cases report mania/bipolar disorder/manic depression	20002	self-report (verbal interview)	Code for non-cancer illness reported to trained nurse.	1291 = mania/bipolar disorder/manic depression	21003 = Age when attended assessment centre, 53 = Date of attending assessment centre		Bipolar Self-Report	Cases report mania/bipolar disorder/manic depression	20002	self-report (verbal interview)	Code for non-cancer illness reported to trained nurse.	1291 = mania/bipolar disorder/manic depression	21003 = Age when attended assessment centre, 53 = Date of attending assessment centre		Bipolar Self-Report	Cases report mania/bipolar disorder/manic depression	20002	self-report (verbal interview)	Code for non-cancer illness reported to trained nurse.	1291 = mania/bipolar disorder/manic depression	21003 = Age when attended assessment centre, 53 = Date of attending assessment centre		Bipolar Self-Report	Cases report mania/bipolar disorder/manic depression	20002	self-report (verbal interview)	Code for non-cancer illness reported to trained nurse.	1291 = mania/bipolar disorder/manic depression	21003 = Age when attended assessment centre, 53 = Date of attending assessment centre		Bipolar Self-Report	Cases report mania/bipolar disorder/manic depression	20002	self-report (verbal interview)	Code for non-cancer illness reported to trained nurse.	1291 = mania/bipolar disorder/manic depression	21003 = Age when attended assessment centre, 53 = Date of attending assessment centre		Bipolar Self-Report	Cases report mania/bipolar disorder/manic depression	20002	self-report (verbal interview)	Code for non-cancer illness reported to trained nurse.	1291 = mania/bipolar disorder/manic depression	21003 = Age when attended assessment centre, 53 = Date of attending assessment centre		Bipolar Self-Report	Cases report mania/bipolar disorder/manic depression	20002	self-report (verbal interview)	Code for non-cancer illness reported to trained nurse.	1291 = mania/bipolar disorder/manic depression	21003 = Age when attended assessment centre, 53 = Date of attending assessment centre		Bipolar Self-Report	Cases report mania/bipolar disorder/manic depression	20002	self-report (verbal interview)	Code for non-cancer illness reported to trained nurse.	1291 = mania/bipolar disorder/manic depression	21003 = Age when attended assessment centre, 53 = Date of attending assessment centre		Bipolar Self-Report	Cases report mania/bipolar disorder/manic depression	20002	self-report (verbal interview)	Code for non-cancer illness reported to trained nurse.	1291 = mania/bipolar disorder/manic depression	21003 = Age when attended assessment centre, 53 = Date of attending assessment centre		Bipolar Self-Report	Cases report mania/bipolar disorder/manic depression	20002	self-report (verbal interview)	Code for non-cancer illness reported to trained nurse.	1291 = mania/bipolar disorder/manic depression	21003 = Age when attended assessment centre, 53 = Date of attending assessment centre		Bipolar Self-Report	Cases report mania/bipolar disorder/manic depression	20002	self-report (verbal interview)	Code for non-cancer illness reported to trained nurse.	1291 = mania/bipolar disorder/manic depression	21003 = Age when attended assessment centre, 53 = Date of attending assessment centre		Bipolar Self-Report	Cases report mania/bipolar disorder/manic depression	20002	self-report (verbal interview)	Code for non-cancer illness reported to trained nurse.	1291 = mania/bipolar disorder/manic depression	21003 = Age when attended assessment centre, 53 = Date of attending assessment centre		Bipolar Self-Report	Cases report mania/bipolar disorder/manic depression	20002	self-report (verbal interview)	Code for non-cancer illness reported to trained nurse.	1291 = mania/bipolar disorder/manic depression	21003 = Age when attended assessment centre, 53 = Date of attending assessment centre		Bipolar Self-Report	Cases report mania/bipolar disorder/manic depression	20002	self-report (verbal interview)	Code for non-cancer illness reported to trained nurse.	1291 = mania/bipolar disorder/manic depression	21003 = Age when attended assessment centre, 53 = Date of attending assessment centre		Bipolar Self-Report	Cases report mania/bipolar disorder/manic depression	20002	self-report (verbal interview)	Code for non-cancer illness reported to trained nurse.	1291 = mania/bipolar disorder/manic depression	21003 = Age when attended assessment centre, 53 = Date of attending assessment centre		Bipolar Self-Report	Cases report mania/bipolar disorder/manic depression	20002	self-report (verbal interview)	Code for non-cancer illness reported to trained nurse.	1291 = mania/bipolar disorder/manic depression	21003 = Age when attended assessment centre, 53 = Date of attending assessment centre		Bipolar Self-Report	Cases report mania/bipolar disorder/manic depression	20002	self-report (verbal interview)	Code for non-cancer illness reported to trained nurse.	1291 = mania/bipolar disorder/manic depression	21003 = Age when attended assessment centre, 53 = Date of attending assessment centre		Bipolar Self-Report	Cases report mania/bipolar disorder/manic depression	20002	self-report (verbal interview)	Code for non-cancer illness reported to trained nurse.	1291 = mania/bipolar disorder/manic depression	21003 = Age when attended assessment centre, 53 = Date of attending assessment centre		Bipolar Self-Report	Cases report mania/bipolar disorder/manic depression	20002	self-report (verbal interview)	Code for non-cancer illness reported to trained nurse.	1291 = mania/bipolar disorder/manic depression	21003 = Age when attended assessment centre, 53 = Date of attending assessment centre		Bipolar Self-Report	Cases report mania/bipolar disorder/manic depression	20002	self-report (verbal interview)	Code for non-cancer illness reported to trained nurse.	1291 = mania/bipolar disorder/manic depression	21003 = Age when attended assessment centre, 53 = Date of attending assessment centre		Bipolar Self-Report	Cases report mania/bipolar disorder/manic depression	20002	self-report (verbal interview)	Code for non-cancer illness reported to trained nurse.	1291 = mania/bipolar disorder/manic depression	21003 = Age when attended assessment centre, 53 = Date of attending assessment centre		Bipolar Self-Report	Cases report mania/bipolar disorder/manic depression	20002	self-report (verbal interview)	Code for non-cancer illness reported to trained nurse.	1291 = mania/bipolar disorder/manic depression	21003 = Age when attended assessment centre, 53 = Date of attending assessment centre		Bipolar Self-Report	Cases report mania/bipolar disorder/manic depression	20002	self-report (verbal interview)	Code for non-cancer illness reported to trained nurse.	1291 = mania/bipolar disorder/manic depression	21003 = Age when attended assessment centre, 53 = Date of attending assessment centre		Bipolar Self-Report	Cases report mania/bipolar disorder/manic depression	20002	self-report (verbal interview)	Code for non-cancer illness reported to trained nurse.	1291 = mania/bipolar disorder/manic depression	21003 = Age when attended assessment centre, 53 = Date of attending assessment centre		Bipolar Self-Report	Cases report mania/bipolar disorder/manic depression	20002	self-report (verbal interview)	Code for non-cancer illness reported to trained nurse.	1291 = mania/bipolar disorder/manic depression	21003 = Age when attended assessment centre, 53 = Date of attending assessment centre		Bipolar Self-Report	Cases report mania/bipolar disorder/manic depression	20002	self-report (verbal interview)	Code for non-cancer illness reported to trained nurse.	1291 = mania/bipolar disorder/manic depression	21003 = Age when attended assessment centre, 53 = Date of attending assessment centre		Bipolar Self-Report	Cases report mania/bipolar disorder/manic depression	20002	self-report (verbal interview)	Code for non-cancer illness reported to trained nurse.	1291 = mania/bipolar disorder/manic depression	21003 = Age when attended assessment centre, 53 = Date of attending assessment centre		Bipolar Self-Report	Cases report mania/bipolar disorder/manic depression	20002	self-report (verbal interview)	Code for non-cancer illness reported to trained nurse.	1291 = mania/bipolar disorder/manic depression	21003 = Age when attended assessment centre, 53 = Date of attending assessment centre		Bipolar Self-Report	Cases report mania/bipolar disorder/manic depression	20002	self-report (verbal interview)	Code for non-cancer illness reported to trained nurse.	1291 = mania/bipolar disorder/manic depression	21003 = Age when attended assessment centre, 53 = Date of attending assessment centre		Bipolar Self-Report	Cases report mania/bipolar disorder/manic depression	20002	self-report (verbal interview)	Code for non-cancer illness reported to trained nurse.	1291 = mania/bipolar disorder/manic depression	21003 = Age when attended assessment centre, 53 = Date of attending assessment centre		Bipolar Self-Report	Cases report mania/bipolar disorder/manic depression	20002	self-report (verbal interview)	Code for non-cancer illness reported to trained nurse.	1291 = mania/bipolar disorder/manic depression	21003 = Age when attended assessment centre, 53 = Date of attending assessment centre		Bipolar Self-Report	Cases report mania/bipolar disorder/manic depression	20002	self-report (verbal interview)	Code for non-cancer illness reported to trained nurse.	1291 = mania/bipolar disorder/manic depression	21003 = Age when attended assessment centre, 53 = Date of attending assessment centre		Bipolar Self-Report	Cases report mania/bipolar disorder/manic depression	20002	self-report (verbal interview)	Code for non-cancer illness reported to trained nurse.	1291 = mania/bipolar disorder/manic depression	21003 = Age when attended assessment centre, 53 = Date of attending assessment centre		Bipolar Self-Report	Cases report mania/bipolar disorder/manic depression	20002	self-report (verbal interview)	Code for non-cancer illness reported to trained nurse.	1291 = mania/bipolar disorder/manic depression	21003 = Age when attended assessment centre, 53 = Date of attending assessment centre		Bipolar Self-Report	Cases report mania/bipolar disorder/manic depression	20002	self-report (verbal interview)	Code for non-cancer illness reported to trained nurse.	1291 = mania/bipolar disorder/manic depression	21003 = Age when attended assessment centre, 53 = Date of attending assessment centre		Bipolar Self-Report	Cases report mania/bipolar disorder/manic depression	20002	self-report (verbal interview)	Code for non-cancer illness reported to trained nurse.	1291 = mania/bipolar disorder/manic depression	21003 = Age when attended assessment centre, 53 = Date of attending assessment centre		Bipolar Self-Report	Cases report mania/bipolar disorder/manic depression	20002	self-report (verbal interview)	Code for non-cancer illness reported to trained nurse.	1291 = mania/bipolar disorder/manic depression	21003 = Age when attended assessment centre, 53 = Date of attending assessment centre		Bipolar Self-Report	Cases report mania/bipolar disorder/manic depression	20002	self-report (verbal interview)	Code for non-cancer illness reported to trained nurse.	1291 = mania/bipolar disorder/manic depression	21003 = Age when attended assessment centre, 53 = Date of attending assessment centre		Bipolar Self-Report	Cases report mania/bipolar disorder/manic depression	20002	self-report (verbal interview)	Code for non-cancer illness reported to trained nurse.	1291 = mania/bipolar disorder/manic depression	21003 = Age when attended assessment centre, 53 = Date of attending assessment centre		Bipolar Self-Report	Cases report mania/bipolar disorder/manic depression	20002	self-report (verbal interview)	Code for non-cancer illness reported to trained nurse.	1291 = mania/bipolar disorder/manic depression	21003 = Age when attended assessment centre, 53 = Date of attending assessment centre		Bipolar Self-Report	Cases report mania/bipolar disorder/manic depression	20002	self-report (verbal interview)	Code for non-cancer illness reported to trained nurse.	1291 = mania/bipolar disorder/manic depression	21003 = Age when attended assessment centre, 53 = Date of attending assessment centre		Bipolar Self-Report	Cases report mania/bipolar disorder/manic depression	20002	self-report (verbal interview)	Code for non-cancer illness reported to trained nurse.	1291 = mania/bipolar disorder/manic depression	21003 = Age when attended assessment centre, 53 = Date of attending assessment centre		Bipolar Self-Report	Cases report mania/bipolar disorder/manic depression	20002	self-report (verbal interview)	Code for non-cancer illness reported to trained nurse.	1291 = mania/bipolar disorder/manic depression	21003 = Age when attended assessment centre, 53 = Date of attending assessment centre		Bipolar Self-Report	Cases report mania/bipolar disorder/manic depression	20002	self-report (verbal interview)	Code for non-cancer illness reported to trained nurse.	1291 = mania/bipolar disorder/manic depression	21003 = Age when attended assessment centre, 53 = Date of attending assessment centre		Bipolar Self-Report	Cases report mania/bipolar disorder/manic depression	20002	self-report (verbal interview)	Code for non-cancer illness reported to trained nurse.	1291 = mania/bipolar disorder/manic depression	21003 = Age when attended assessment centre, 53 = Date of attending assessment centre		Bipolar Self-Report	Cases report mania/bipolar disorder/manic depression	20002	self-report (verbal interview)	Code for non-cancer illness reported to trained nurse.	1291 = mania/bipolar disorder/manic depression	21003 = Age when attended assessment centre, 53 = Date of attending assessment centre		Bipolar Self-Report	Cases report mania/bipolar disorder/manic depression	20002	self-report (verbal interview)	Code for non-cancer illness reported to trained nurse.	1291 = mania/bipolar disorder/manic depression	21003 = Age when attended assessment centre, 53 = Date of attending assessment centre		Bipolar Self-Report	Cases report mania/bipolar disorder/manic depression	20002	self-report (verbal interview)	Code for non-cancer illness reported to trained nurse.	1291 = mania/bipolar disorder/manic depression	21003 = Age when attended assessment centre, 53 = Date of attending assessment centre		Bipolar Self-Report	Cases report mania/bipolar disorder/manic depression	20002	self-report (verbal interview)	Code for non-cancer illness reported to trained nurse.	1291 = mania/bipolar disorder/manic depression	21003 = Age when attended assessment centre, 53 = Date of attending assessment centre		Bipolar Self-Report	Cases report mania/bipolar disorder/manic depression	20002	self-report (verbal interview)	Code for non-cancer illness reported to trained nurse.	1291 = mania/bipolar disorder/manic depression	21003 = Age when attended assessment centre, 53 = Date of attending assessment centre		Bipolar Self-Report	Cases report mania/bipolar disorder/manic depression	20002	self-report (verbal interview)	Code for non-cancer illness reported to trained nurse.	1291 = mania/bipolar disorder/manic depression	21003 = Age when attended assessment centre, 53 = Date of attending assessment centre		Bipolar Self-Report	Cases report mania/bipolar disorder/manic depression	20002	self-report (verbal interview)	Code for non-cancer illness reported to trained nurse.	1291 = mania/bipolar disorder/manic depression	21003 = Age when attended assessment centre, 53 = Date of attending assessment centre		Bipolar Self-Report	Cases report mania/bipolar disorder/manic depression	20002	self-report (verbal interview)	Code for non-cancer illness reported to trained nurse.	1291 = mania/bipolar disorder/manic depression	21003 = Age when attended assessment centre, 53 = Date of attending assessment centre		Bipolar Self-Report	Cases report mania/bipolar disorder/manic depression	20002	self-report (verbal interview)	Code for non-cancer illness reported to trained nurse.	1291 = mania/bipolar disorder/manic depression	21003 = Age when attended assessment centre, 53 = Date of attending assessment centre		Bipolar Self-Report	Cases report mania/bipolar disorder/manic depression	20002	self-report (verbal interview)	Code for non-cancer illness reported to trained nurse.	1291 = mania/bipolar disorder/manic depression	21003 = Age when attended assessment centre, 53 = Date of attending assessment centre		Bipolar Self-Report	Cases report mania/bipolar disorder/manic depression	20002	self-report (verbal interview)	Code for non-cancer illness reported to trained nurse.	1291 = mania/bipolar disorder/manic depression	21003 = Age when attended assessment centre, 53 = Date of attending assessment centre		Bipolar Self-Report	Cases report mania/bipolar disorder/manic depression	20002	self-report (verbal interview)	Code for non-cancer illness reported to trained nurse.	1291 = mania/bipolar disorder/manic depression	21003 = Age when attended assessment centre, 53 = Date of attending assessment centre		Bipolar Self-Report	Cases report mania/bipolar disorder/manic depression	20002	self-report (verbal interview)	Code for non-cancer illness reported to trained nurse.	1291 = mania/bipolar disorder/manic depression	21003 = Age when attended assessment centre, 53 = Date of attending assessment centre		Bipolar Self-Report	Cases report mania/bipolar disorder/manic depression	20002	self-report (verbal interview)	Code for non-cancer illness reported to trained nurse.	1291 = mania/bipolar disorder/manic depression	21003 = Age when attended assessment centre, 53 = Date of attending assessment centre		Bipolar Self-Report	Cases report mania/bipolar disorder/manic depression	20002	self-report (verbal interview)	Code for non-cancer illness reported to trained nurse.	1291 = mania/bipolar disorder/manic depression	21003 = Age when attended assessment centre, 53 = Date of attending assessment centre		Bipolar Self-Report	Cases report mania/bipolar disorder/manic depression	20002	self-report (verbal interview)	Code for non-cancer illness reported to trained nurse.	1291 = mania/bipolar disorder/manic depression	21003 = Age when attended assessment centre, 53 = Date of attending assessment centre		Bipolar Self-Report	Cases report mania/bipolar disorder/manic depression	20002	self-report (verbal interview)	Code for non-cancer illness reported to trained nurse.	1291 = mania/bipolar disorder/manic depression	21003 = Age when attended assessment centre, 53 = Date of attending assessment centre		Bipolar Self-Report	Cases report mania/bipolar disorder/manic depression	20002	self-report (verbal interview)	Code for non-cancer illness reported to trained nurse.	1291 = mania/bipolar disorder/manic depression	21003 = Age when attended assessment centre, 53 = Date of attending assessment centre		Bipolar Self-Report	Cases report mania/bipolar disorder/manic depression	20002	self-report (verbal interview)	Code for non-cancer illness reported to trained nurse.	1291 = mania/bipolar disorder/manic depression	21003 = Age when attended assessment centre, 53 = Date of attending assessment centre		Bipolar Self-Report	Cases report mania/bipolar disorder/manic depression	20002	self-report (verbal interview)	Code for non-cancer illness reported to trained nurse.	1291 = mania/bipolar disorder/manic depression	21003 = Age when attended assessment centre, 53 = Date of attending assessment centre		Bipolar Self-Report	Cases report mania/bipolar disorder/manic depression	20002	self-report (verbal interview)	Code for non-cancer illness reported to trained nurse.	1291 = mania/bipolar disorder/manic depression	21003 = Age when attended assessment centre, 53 = Date of attending assessment centre		Bipolar Self-Report	Cases report mania/bipolar disorder/manic depression	20002	self-report (verbal interview)	Code for non-cancer illness reported to trained nurse.	1291 = mania/bipolar disorder/manic depression	21003 = Age when attended assessment centre, 53 = Date of attending assessment centre		Bipolar Self-Report	Cases report mania/bipolar disorder/manic depression	20002	self-report (verbal interview)	Code for non-cancer illness reported to trained nurse.	1291 = mania/bipolar disorder/manic depression	21003 = Age when attended assessment centre, 53 = Date of attending assessment centre		Bipolar Self-Report	Cases report mania/bipolar disorder/manic depression	20002	self-report (verbal interview)	Code for non-cancer illness reported to trained nurse.	1291 = mania/bipolar disorder/manic depression	21003 = Age when attended assessment centre, 53 = Date of attending assessment centre		Bipolar Self-Report	Cases report mania/bipolar disorder/manic depression	20002	self-report (verbal interview)	Code for non-cancer illness reported to trained nurse.	1291 = mania/bipolar disorder/manic depression	21003 = Age when attended assessment centre, 53 = Date of attending assessment centre		Bipolar Self-Report	Cases report mania/bipolar disorder/manic depression	20002	self-report (verbal interview)	Code for non-cancer illness reported to trained nurse.	1291 = mania/bipolar disorder/manic depression	21003 = Age when attended assessment centre, 53 = Date of attending assessment centre		Bipolar Self-Report	Cases report mania/bipolar disorder/manic depression	20002	self-report (verbal interview)	Code for non-cancer illness reported to trained nurse.	1291 = mania/bipolar disorder/manic depression	21003 = Age when attended assessment centre, 53 = Date of attending assessment centre		Bipolar Self-Report	Cases report mania/bipolar disorder/manic depression	20002	self-report (verbal interview)	Code for non-cancer illness reported to trained nurse.	1291 = mania/bipolar disorder/manic depression	21003 = Age when attended assessment centre, 53 = Date of attending assessment centre		Bipolar Self-Report	Cases report mania/bipolar disorder/manic depression	20002	self-report (verbal interview)	Code for non-cancer illness reported to trained nurse.	1291 = mania/bipolar disorder/manic depression	21003 = Age when attended assessment centre, 53 = Date of attending assessment centre		Bipolar Self-Report	Cases report mania/bipolar disorder/manic depression	20002	self-report (verbal interview)	Code for non-cancer illness reported to trained nurse.	1291 = mania/bipolar disorder/manic depression	21003 = Age when attended assessment centre, 53 = Date of attending assessment centre		Bipolar Self-Report	Cases report mania/bipolar disorder/manic depression	20002	self-report (verbal interview)	Code for non-cancer illness reported to trained nurse.	1291 = mania/bipolar disorder/manic depression	21003 = Age when attended assessment centre, 53 = Date of attending assessment centre		Bipolar Self-Report	Cases report mania/bipolar disorder/manic depression	20002	self-report (verbal interview)	Code for non-cancer illness reported to trained nurse.	1291 = mania/bipolar disorder/manic depression	21003 = Age when attended assessment centre, 53 = Date of attending assessment centre		Bipolar Self-Report	Cases report mania/bipolar disorder/manic depression	20002	self-report (verbal interview)	Code for non-cancer illness reported to trained nurse.	1291 = mania/bipolar disorder/manic depression	21003 = Age when attended assessment centre, 53 = Date of attending assessment centre		Bipolar Self-Report	Cases report mania/bipolar disorder/manic depression	20002	self-report (verbal interview)	Code for non-cancer illness reported to trained nurse.	1291 = mania/bipolar disorder/manic depression	21003 = Age when attended assessment centre, 53 = Date of attending assessment centre		Bipolar Self-Report	Cases report mania/bipolar disorder/manic depression	20002	self-report (verbal interview)	Code for non-cancer illness reported to trained nurse.	1291 = mania/bipolar disorder/manic depression	21003 = Age when attended assessment centre, 53 = Date of attending assessment centre		Bipolar Self-Report	Cases report mania/bipolar disorder/manic depression	20002	self-report (verbal interview)	Code for non-cancer illness reported to trained nurse.	1291 = mania/bipolar disorder/manic depression	21003 = Age when attended assessment centre, 53 = Date of attending assessment centre		Bipolar Self-Report	Cases report mania/bipolar disorder/manic depression	20002	self-report (verbal interview)	Code for non-cancer illness reported to trained nurse.	1291 = mania/bipolar disorder/manic depression	21003 = Age when attended assessment centre, 53 = Date of attending assessment centre		Bipolar Self-Report	Cases report mania/bipolar disorder/manic depression	20002	self-report (verbal interview)	Code for non-cancer illness reported to trained nurse.	1291 = mania/bipolar disorder/manic depression	21003 = Age when attended assessment centre, 53 = Date of attending assessment centre		Bipolar Self-Report	Cases report mania/bipolar disorder/manic depression	20002	self-report (verbal interview)	Code for non-cancer illness reported to trained nurse.	1291 = mania/bipolar disorder/manic depression	21003 = Age when attended assessment centre, 53 = Date of attending assessment centre		Bipolar Self-Report	Cases report mania/bipolar disorder/manic depression	20002	self-report (verbal interview)	Code for non-cancer illness reported to trained nurse.	1291 = mania/bipolar disorder/manic depression	21003 = Age when attended assessment centre, 53 = Date of attending assessment centre		Bipolar Self-Report	Cases report mania/bipolar disorder/manic depression	20002	self-report (verbal interview)	Code for non-cancer illness reported to trained nurse.	1291 = mania/bipolar disorder/manic depression	21003 = Age when attended assessment centre, 53 = Date of attending assessment centre		Bipolar Self-Report	Cases report mania/bipolar disorder/manic depression	20002	self-report (verbal interview)	Code for non-cancer illness reported to trained nurse.	1291 = mania/bipolar disorder/manic depression	21003 = Age when attended assessment centre, 53 = Date of attending assessment centre		Bipolar Self-Report	Cases report mania/bipolar disorder/manic depression	20002	self-report (verbal interview)	Code for non-cancer illness reported to trained nurse.	1291 = mania/bipolar disorder/manic depression	21003 = Age when attended assessment centre, 53 = Date of attending assessment centre		Bipolar Self-Report	Cases report mania/bipolar disorder/manic depression	20002	self-report (verbal interview)	Code for non-cancer illness reported to trained nurse.	1291 = mania/bipolar disorder/manic depression	21003 = Age when attended assessment centre, 53 = Date of attending assessment centre		Bipolar Self-Report	Cases report mania/bipolar disorder/manic depression	20002	self-report (verbal interview)	Code for non-cancer illness reported to trained nurse.	1291 = mania/bipolar disorder/manic depression	21003 = Age when attended assessment centre, 53 = Date of attending assessment centre		Bipolar Self-Report	Cases report mania/bipolar disorder/manic depression	20002	self-report (verbal interview)	Code for non-cancer illness reported to trained nurse.	1291 = mania/bipolar disorder/manic depression	21003 = Age when attended assessment centre, 53 = Date of attending assessment centre		Bipolar Self-Report	Cases report mania/bipolar disorder/manic depression	20002	self-report (verbal interview)	Code for non-cancer illness reported to trained nurse.	1291 = mania/bipolar disorder/manic depression	21003 = Age when attended assessment centre, 53 = Date of attending assessment centre		Bipolar Self-Report	Cases report mania/bipolar disorder/manic depression	20002	self-report (verbal interview)	Code for non-cancer illness reported to trained nurse.	1291 = mania/bipolar disorder/manic depression	21003 = Age when attended assessment centre, 53 = Date of attending assessment centre		Bipolar Self-Report	Cases report mania/bipolar disorder/manic depression	20002	self-report (verbal interview)	Code for non-cancer illness reported to trained nurse.	1291 = mania/bipolar disorder/manic depression	21003 = Age when attended assessment centre, 53 = Date of attending assessment centre		Bipolar Self-Report	Cases report mania/bipolar disorder/manic depression	20002	self-report (verbal interview)	Code for non-cancer illness reported to trained nurse.	1291 = mania/bipolar disorder/manic depression	21003 = Age when attended assessment centre, 53 = Date of attending assessment centre		Bipolar Self-Report	Cases report mania/bipolar disorder/manic depression	20002	self-report (verbal interview)	Code for non-cancer illness reported to trained nurse.	1291 = mania/bipolar disorder/manic depression	21003 = Age when attended assessment centre, 53 = Date of attending assessment centre		Bipolar Self-Report	Cases report mania/bipolar disorder/manic depression	20002	self-report (verbal interview)	Code for non-cancer illness reported to trained nurse.	1291 = mania/bipolar disorder/manic depression	21003 = Age when attended assessment centre, 53 = Date of attending assessment centre		Bipolar Self-Report	Cases report mania/bipolar disorder/manic depression	20002	self-report (verbal interview)	Code for non-cancer illness reported to trained nurse.	1291 = mania/bipolar disorder/manic depression	21003 = Age when attended assessment centre, 53 = Date of attending assessment centre		Bipolar Self-Report	Cases report mania/bipolar disorder/manic depression	20002	self-report (verbal interview)	Code for non-cancer illness reported to trained nurse.	1291 = mania/bipolar disorder/manic depression	21003 = Age when attended assessment centre, 53 = Date of attending assessment centre		Bipolar Self-Report	Cases report mania/bipolar disorder/manic depression	20002	self-report (verbal interview)	Code for non-cancer illness reported to trained nurse.	1291 = mania/bipolar disorder/manic depression	21003 = Age when attended assessment centre, 53 = Date of attending assessment centre		Bipolar Self-Report	Cases report mania/bipolar disorder/manic depression	20002	self-report (verbal interview)	Code for non-cancer illness reported to trained nurse.	1291 = mania/bipolar disorder/manic depression	21003 = Age when attended assessment centre, 53 = Date of attending assessment centre		Bipolar Self-Report	Cases report mania/bipolar disorder/manic depression	20002	self-report (verbal interview)	Code for non-cancer illness reported to trained nurse.	1291 = mania/bipolar disorder/manic depression	21003 = Age when attended assessment centre, 53 = Date of attending assessment centre		Bipolar Self-Report	Cases report mania/bipolar disorder/manic depression	20002	self-report (verbal interview)	Code for non-cancer illness reported to trained nurse.	1291 = mania/bipolar disorder/manic depression	21003 = Age when attended assessment centre, 53 = Date of attending assessment centre		Bipolar Self-Report	Cases report mania/bipolar disorder/manic depression	20002	self-report (verbal interview)	Code for non-cancer illness reported to trained nurse.	1291 = mania/bipolar disorder/manic depression	21003 = Age when attended assessment centre, 53 = Date of attending assessment centre		Bipolar Self-Report	Cases report mania/bipolar disorder/manic depression	20002	self-report (verbal interview)	Code for non-cancer illness reported to trained nurse.	1291 = mania/bipolar disorder/manic depression	21003 = Age when attended assessment centre, 53 = Date of attending assessment centre		Bipolar Self-Report	Cases report mania/bipolar disorder/manic depression	20002	self-report (verbal interview)	Code for non-cancer illness reported to trained nurse.	1291 = mania/bipolar disorder/manic depression	21003 = Age when attended assessment centre, 53 = Date of attending assessment centre		Bipolar Self-Report	Cases report mania/bipolar disorder/manic depression	20002	self-report (verbal interview)	Code for non-cancer illness reported to trained nurse.	1291 = mania/bipolar disorder/manic depression	21003 = Age when attended assessment centre, 53 = Date of attending assessment centre		Bipolar Self-Report	Cases report mania/bipolar disorder/manic depression	20002	self-report (verbal interview)	Code for non-cancer illness reported to trained nurse.	1291 = mania/bipolar disorder/manic depression	21003 = Age when attended assessment centre, 53 = Date of attending assessment centre		Bipolar Self-Report	Cases report mania/bipolar disorder/manic depression	20002	self-report (verbal interview)	Code for non-cancer illness reported to trained nurse.	1291 = mania/bipolar disorder/manic depression	21003 = Age when attended assessment centre, 53 = Date of attending assessment centre		Bipolar Self-Report	Cases report mania/bipolar disorder/manic depression	20002	self-report (verbal interview)	Code for non-cancer illness reported to trained nurse.	1291 = mania/bipolar disorder/manic depression	21003 = Age when attended assessment centre, 53 = Date of attending assessment centre		Bipolar Self-Report	Cases report mania/bipolar disorder/manic depression	20002	self-report (verbal interview)	Code for non-cancer illness reported to trained nurse.	1291 = mania/bipolar disorder/manic depression	21003 = Age when attended assessment centre, 53 = Date of attending assessment centre		Bipolar Self-Report	Cases report mania/bipolar disorder/manic depression	20002	self-report (verbal interview)	Code for non-cancer illness reported to trained nurse.	1291 = mania/bipolar disorder/manic depression	21003 = Age when attended assessment centre, 53 = Date of attending assessment centre		Bipolar Self-Report	Cases report mania/bipolar disorder/manic depression	20002	self-report (verbal interview)	Code for non-cancer illness reported to trained nurse.	1291 = mania/bipolar disorder/manic depression	21003 = Age when attended assessment centre, 53 = Date of attending assessment centre		Bipolar Self-Report	Cases report mania/bipolar disorder/manic depression	20002	self-report (verbal interview)	Code for non-cancer illness reported to trained nurse.	1291 = mania/bipolar disorder/manic depression	21003 = Age when attended assessment centre, 53 = Date of attending assessment centre		Bipolar Self-Report	Cases report mania/bipolar disorder/manic depression	20002	self-report (verbal interview)	Code for non-cancer illness reported to trained nurse.	1291 = mania/bipolar disorder/manic depression	21003 = Age when attended assessment centre, 53 = Date of attending assessment centre		Bipolar Self-Report	Cases report mania/bipolar disorder/manic depression	20002	self-report (verbal interview)	Code for non-cancer illness reported to trained nurse.	1291 = mania/bipolar disorder/manic depression	21003 = Age when attended assessment centre, 53 = Date of attending assessment centre		Bipolar Self-Report	Cases report mania/bipolar disorder/manic depression	20002	self-report (verbal interview)	Code for non-cancer illness reported to trained nurse.	1291 = mania/bipolar disorder/manic depression	21003 = Age when attended assessment centre, 53 = Date of attending assessment centre		Bipolar Self-Report	Cases report mania/bipolar disorder/manic depression	20002	self-report (verbal interview)	Code for non-cancer illness reported to trained nurse.	1291 = mania/bipolar disorder/manic depression	21003 = Age when attended assessment centre, 53 = Date of attending assessment centre		Bipolar Self-Report	Cases report mania/bipolar disorder/manic depression	20002	self-report (verbal interview)	Code for non-cancer illness reported to trained nurse.	1291 = mania/bipolar disorder/manic depression	21003 = Age when attended assessment centre, 53 = Date of attending assessment centre		Bipolar Self-Report	Cases report mania/bipolar disorder/manic depression	20002	self-report (verbal interview)	Code for non-cancer illness reported to trained nurse.	1291 = mania/bipolar disorder/manic depression	21003 = Age when attended assessment centre, 53 = Date of attending assessment centre		Bipolar Self-Report	Cases report mania/bipolar disorder/manic depression	20002	self-report (verbal interview)	Code for non-cancer illness reported to trained nurse.	1291 = mania/bipolar disorder/manic depression	21003 = Age when attended assessment centre, 53 = Date of attending assessment centre		Bipolar Self-Report	Cases report mania/bipolar disorder/manic depression	20002	self-report (verbal interview)	Code for non-cancer illness reported to trained nurse.	1291 = mania/bipolar disorder/manic depression	21003 = Age when attended assessment centre, 53 = Date of attending assessment centre		Bipolar Self-Report	Cases report mania/bipolar disorder/manic depression	20002	self-report (verbal interview)	Code for non-cancer illness reported to trained nurse.	1291 = mania/bipolar disorder/manic depression	21003 = Age when attended assessment centre, 53 = Date of attending assessment centre		Bipolar Self-Report	Cases report mania/bipolar disorder/manic depression	20002	self-report (verbal interview)	Code for non-cancer illness reported to trained nurse.	1291 = mania/bipolar disorder/manic depression	21003 = Age when attended assessment centre, 53 = Date of attending assessment centre		Bipolar Self-Report	Cases report mania/bipolar disorder/manic depression	20002	self-report (verbal interview)	Code for non-cancer illness reported to trained nurse.	1291 = mania/bipolar disorder/manic depression	21003 = Age when attended assessment centre, 53 = Date of attending assessment centre		Bipolar Self-Report	Cases report mania/bipolar disorder/manic depression	20002	self-report (verbal interview)	Code for non-cancer illness reported to trained nurse.	1291 = mania/bipolar disorder/manic depression	21003 = Age when attended assessment centre, 53 = Date of attending assessment centre		Bipolar Self-Report	Cases report mania/bipolar disorder/manic depression	20002	self-report (verbal interview)	Code for non-cancer illness reported to trained nurse.	1291 = mania/bipolar disorder/manic depression	21003 = Age when attended assessment centre, 53 = Date of attending assessment centre		Bipolar Self-Report	Cases report mania/bipolar disorder/manic depression	20002	self-report (verbal interview)	Code for non-cancer illness reported to trained nurse.	1291 = mania/bipolar disorder/manic depression	21003 = Age when attended assessment centre, 53 = Date of attending assessment centre		Bipolar Self-Report	Cases report mania/bipolar disorder/manic depression	20002	self-report (verbal interview)	Code for non-cancer illness reported to trained nurse.	1291 = mania/bipolar disorder/manic depression	21003 = Age when attended assessment centre, 53 = Date of attending assessment centre		Bipolar Self-Report	Cases report mania/bipolar disorder/manic depression	20002	self-report (verbal interview)	Code for non-cancer illness reported to trained nurse.	1291 = mania/bipolar disorder/manic depression	21003 = Age when attended assessment centre, 53 = Date of attending assessment centre		Bipolar Self-Report	Cases report mania/bipolar disorder/manic depression	20002	self-report (verbal interview)	Code for non-cancer illness reported to trained nurse.	1291 = mania/bipolar disorder/manic depression	21003 = Age when attended assessment centre, 53 = Date of attending assessment centre		Bipolar Self-Report	Cases report mania/bipolar disorder/manic depression	20002	self-report (verbal interview)	Code for non-cancer illness reported to trained nurse.	1291 = mania/bipolar disorder/manic depression	21003 = Age when attended assessment centre, 53 = Date of attending assessment centre		Bipolar Self-Report	Cases report mania/bipolar disorder/manic depression	20002	self-report (verbal interview)	Code for non-cancer illness reported to trained nurse.	1291 = mania/bipolar disorder/manic depression	21003 = Age when attended assessment centre, 53 = Date of attending assessment centre		Bipolar Self-Report	Cases report mania/bipolar disorder/manic depression	20002	self-report (verbal interview)	Code for non-cancer illness reported to trained nurse.	1291 = mania/bipolar disorder/manic depression	21003 = Age when attended assessment centre, 53 = Date of attending assessment centre		Bipolar Self-Report	Cases report mania/bipolar disorder/manic depression	20002	self-report (verbal interview)	Code for non-cancer illness reported to trained nurse.	1291 = mania/bipolar disorder/manic depression	21003 = Age when attended assessment centre, 53 = Date of attending assessment centre		Bipolar Self-Report	Cases report mania/bipolar disorder/manic depression	20002	self-report (verbal interview)	Code for non-cancer illness reported to trained nurse.	1291 = mania/bipolar disorder/manic depression	21003 = Age when attended assessment centre, 53 = Date of attending assessment centre		Bipolar Self-Report	Cases report mania/bipolar disorder/manic depression	20002	self-report (verbal interview)	Code for non-cancer illness reported to trained nurse.	1291 = mania/bipolar disorder/manic depression	21003 = Age when attended assessment centre, 53 = Date of attending assessment centre		Bipolar Self-Report	Cases report mania/bipolar disorder/manic depression	20002	self-report (verbal interview)	Code for non-cancer illness reported to trained nurse.	1291 = mania/bipolar disorder/manic depression	21003 = Age when attended assessment centre, 53 = Date of attending assessment centre		Bipolar Self-Report	Cases report mania/bipolar disorder/manic depression	20002	self-report (verbal interview)	Code for non-cancer illness reported to trained nurse.	1291 = mania/bipolar disorder/manic depression	21003 = Age when attended assessment centre, 53 = Date of attending assessment centre		Bipolar Self-Report	Cases report mania/bipolar disorder/manic depression	20002	self-report (verbal interview)	Code for non-cancer illness reported to trained nurse.	1291 = mania/bipolar disorder/manic depression	21003 = Age when attended assessment centre, 53 = Date of attending assessment centre		Bipolar Self-Report	Cases report mania/bipolar disorder/manic depression	20002	self-report (verbal interview)	Code for non-cancer illness reported to trained nurse.	1291 = mania/bipolar disorder/manic depression	21003 = Age when attended assessment centre, 53 = Date of attending assessment centre		Bipolar Self-Report	Cases report mania/bipolar disorder/manic depression	20002	self-report (verbal interview)	Code for non-cancer illness reported to trained nurse.	1291 = mania/bipolar disorder/manic depression	21003 = Age when attended assessment centre, 53 = Date of attending assessment centre		Bipolar Self-Report	Cases report mania/bipolar disorder/manic depression	20002	self-report (verbal interview)	Code for non-cancer illness reported to trained nurse.	1291 = mania/bipolar disorder/manic depression	21003 = Age when attended assessment centre, 53 = Date of attending assessment centre		Bipolar Self-Report	Cases report mania/bipolar disorder/manic depression	20002	self-report (verbal interview)	Code for non-cancer illness reported to trained nurse.	1291 = mania/bipolar disorder/manic depression	21003 = Age when attended assessment centre, 53 = Date of attending assessment centre		Bipolar Self-Report	Cases report mania/bipolar disorder/manic depression	20002	self-report (verbal interview)	Code for non-cancer illness reported to trained nurse.	1291 = mania/bipolar disorder/manic depression	21003 = Age when attended assessment centre, 53 = Date of attending assessment centre		Bipolar Self-Report	Cases report mania/bipolar disorder/manic depression	20002	self-report (verbal interview)	Code for non-cancer illness reported to trained nurse.	1291 = mania/bipolar disorder/manic depression	21003 = Age when attended assessment centre, 53 = Date of attending assessment centre		Bipolar Self-Report	Cases report mania/bipolar disorder/manic depression	20002	self-report (verbal interview)	Code for non-cancer illness reported to trained nurse.	1291 = mania/bipolar disorder/manic depression	21003 = Age when attended assessment centre, 53 = Date of attending assessment centre		Bipolar Self-Report	Cases report mania/bipolar disorder/manic depression	20002	self-report (verbal interview)	Code for non-cancer illness reported to trained nurse.	1291 = mania/bipolar disorder/manic depression	21003 = Age when attended assessment centre, 53 = Date of attending assessment centre		Bipolar Self-Report	Cases report mania/bipolar disorder/manic depression	20002	self-report (verbal interview)	Code for non-cancer illness reported to trained nurse.	1291 = mania/bipolar disorder/manic depression	21003 = Age when attended assessment centre, 53 = Date of attending assessment centre		Bipolar Self-Report	Cases report mania/bipolar disorder/manic depression	20002	self-report (verbal interview)	Code for non-cancer illness reported to trained nurse.	1291 = mania/bipolar disorder/manic depression	21003 = Age when attended assessment centre, 53 = Date of attending assessment centre		Bipolar Self-Report	Cases report mania/bipolar disorder/manic depression	20002	self-report (verbal interview)	Code for non-cancer illness reported to trained nurse.	1291 = mania/bipolar disorder/manic depression	21003 = Age when attended assessment centre, 53 = Date of attending assessment centre		Bipolar Self-Report	Cases report mania/bipolar disorder/manic depression	20002	self-report (verbal interview)	Code for non-cancer illness reported to trained nurse.	1291 = mania/bipolar disorder/manic depression	21003 = Age when attended assessment centre, 53 = Date of attending assessment centre		Bipolar Self-Report	Cases report mania/bipolar disorder/manic depression	20002	self-report (verbal interview)	Code for non-cancer illness reported to trained nurse.	1291 = mania/bipolar disorder/manic depression	21003 = Age when attended assessment centre, 53 = Date of attending assessment centre		Bipolar Self-Report	Cases report mania/bipolar disorder/manic depression	20002	self-report (verbal interview)	Code for non-cancer illness reported to trained nurse.	1291 = mania/bipolar disorder/manic depression	21003 = Age when attended assessment centre, 53 = Date of attending assessment centre		Bipolar Self-Report	Cases report mania/bipolar disorder/manic depression	20002	self-report (verbal interview)	Code for non-cancer illness reported to trained nurse.	1291 = mania/bipolar disorder/manic depression	21003 = Age when attended assessment centre, 53 = Date of attending assessment centre		Bipolar Self-Report	Cases report mania/bipolar disorder/manic depression	20002	self-report (verbal interview)	Code for non-cancer illness reported to trained nurse.	1291 = mania/bipolar disorder/manic depression	21003 = Age when attended assessment centre, 53 = Date of attending assessment centre		Bipolar Self-Report	Cases report mania/bipolar disorder/manic depression	20002	self-report (verbal interview)	Code for non-cancer illness reported to trained nurse.	1291 = mania/bipolar disorder/manic depression	21003 = Age when attended assessment centre, 53 = Date of attending assessment centre		Bipolar Self-Report	Cases report mania/bipolar disorder/manic depression	20002	self-report (verbal interview)	Code for non-cancer illness reported to trained nurse.	1291 = mania/bipolar disorder/manic depression	21003 = Age when attended assessment centre, 53 = Date of attending assessment centre		Bipolar Self-Report	Cases report mania/bipolar disorder/manic depression	20002	self-report (verbal interview)	Code for non-cancer illness reported to trained nurse.	1291 = mania/bipolar disorder/manic depression	21003 = Age when attended assessment centre, 53 = Date of attending assessment centre		Bipolar Self-Report	Cases report mania/bipolar disorder/manic depression	20002	self-report (verbal interview)	Code for non-cancer illness reported to trained nurse.	1291 = mania/bipolar disorder/manic depression	21003 = Age when attended assessment centre, 53 = Date of attending assessment centre		Bipolar Self-Report	Cases report mania/bipolar disorder/manic depression	20002	self-report (verbal interview)	Code for non-cancer illness reported to trained nurse.	1291 = mania/bipolar disorder/manic depression	21003 = Age when attended assessment centre, 53 = Date of attending assessment centre		Bipolar Self-Report	Cases report mania/bipolar disorder/manic depression	20002	self-report (verbal interview)	Code for non-cancer illness reported to trained nurse.	1291 = mania/bipolar disorder/manic depression	21003 = Age when attended assessment centre, 53 = Date of attending assessment centre		Bipolar Self-Report	Cases report mania/bipolar disorder/manic depression	20002	self-report (verbal interview)	Code for non-cancer illness reported to trained nurse.	1291 = mania/bipolar disorder/manic depression	21003 = Age when attended assessment centre, 53 = Date of attending assessment centre		Bipolar Self-Report	Cases report mania/bipolar disorder/manic depression	20002	self-report (verbal interview)	Code for non-cancer illness reported to trained nurse.	1291 = mania/bipolar disorder/manic depression	21003 = Age when attended assessment centre, 53 = Date of attending assessment centre		Bipolar Self-Report	Cases report mania/bipolar disorder/manic depression	20002	self-report (verbal interview)	Code for non-cancer illness reported to trained nurse.	1291 = mania/bipolar disorder/manic depression	21003 = Age when attended assessment centre, 53 = Date of attending assessment centre		Bipolar Self-Report	Cases report mania/bipolar disorder/manic depression	20002	self-report (verbal interview)	Code for non-cancer illness reported to trained nurse.	1291 = mania/bipolar disorder/manic depression	21003 = Age when attended assessment centre, 53 = Date of attending assessment centre		Bipolar Self-Report	Cases report mania/bipolar disorder/manic depression	20002	self-report (verbal interview)	Code for non-cancer illness reported to trained nurse.	1291 = mania/bipolar disorder/manic depression	21003 = Age when attended assessment centre, 53 = Date of attending assessment centre		Bipolar Self-Report	Cases report mania/bipolar disorder/manic depression	20002	self-report (verbal interview)	Code for non-cancer illness reported to trained nurse.	1291 = mania/bipolar disorder/manic depression	21003 = Age when attended assessment centre, 53 = Date of attending assessment centre		Bipolar Self-Report	Cases report mania/bipolar disorder/manic depression	20002	self-report (verbal interview)	Code for non-cancer illness reported to trained nurse.	1291 = mania/bipolar disorder/manic depression	21003 = Age when attended assessment centre, 53 = Date of attending assessment centre		Bipolar Self-Report	Cases report mania/bipolar disorder/manic depression	20002	self-report (verbal interview)	Code for non-cancer illness reported to trained nurse.	1291 = mania/bipolar disorder/manic depression	21003 = Age when attended assessment centre, 53 = Date of attending assessment centre		Bipolar Self-Report	Cases report mania/bipolar disorder/manic depression	20002	self-report (verbal interview)	Code for non-cancer illness reported to trained nurse.	1291 = mania/bipolar disorder/manic depression	21003 = Age when attended assessment centre, 53 = Date of attending assessment centre		Bipolar Self-Report	Cases report mania/bipolar disorder/manic depression	20002	self-report (verbal interview)	Code for non-cancer illness reported to trained nurse.	1291 = mania/bipolar disorder/manic depression	21003 = Age when attended assessment centre, 53 = Date of attending assessment centre		Bipolar Self-Report	Cases report mania/bipolar disorder/manic depression	20002	self-report (verbal interview)	Code for non-cancer illness reported to trained nurse.	1291 = mania/bipolar disorder/manic depression	21003 = Age when attended assessment centre, 53 = Date of attending assessment centre		Bipolar Self-Report	Cases report mania/bipolar disorder/manic depression	20002	self-report (verbal interview)	Code for non-cancer illness reported to trained nurse.	1291 = mania/bipolar disorder/manic depression	21003 = Age when attended assessment centre, 53 = Date of attending assessment centre		Bipolar Self-Report	Cases report mania/bipolar disorder/manic depression	20002	self-report (verbal interview)	Code for non-cancer illness reported to trained nurse.	1291 = mania/bipolar disorder/manic depression	21003 = Age when attended assessment centre, 53 = Date of attending assessment centre		Bipolar Self-Report	Cases report mania/bipolar disorder/manic depression	20002	self-report (verbal interview)	Code for non-cancer illness reported to trained nurse.	1291 = mania/bipolar disorder/manic depression	21003 = Age when attended assessment centre, 53 = Date of attending assessment centre		Bipolar Self-Report	Cases report mania/bipolar disorder/manic depression	20002	self-report (verbal interview)	Code for non-cancer illness reported to trained nurse.	1291 = mania/bipolar disorder/manic depression	21003 = Age when attended assessment centre, 53 = Date of attending assessment centre		Bipolar Self-Report	Cases report mania/bipolar disorder/manic depression	20002	self-report (verbal interview)	Code for non-cancer illness reported to trained nurse.	1291 = mania/bipolar disorder/manic depression	21003 = Age when attended assessment centre, 53 = Date of attending assessment centre		Bipolar Self-Report	Cases report mania/bipolar disorder/manic depression	20002	self-report (verbal interview)	Code for non-cancer illness reported to trained nurse.	1291 = mania/bipolar disorder/manic depression	21003 = Age when attended assessment centre, 53 = Date of attending assessment centre		Bipolar Self-Report	Cases report mania/bipolar disorder/manic depression	20002	self-report (verbal interview)	Code for non-cancer illness reported to trained nurse.	1291 = mania/bipolar disorder/manic depression	21003 = Age when attended assessment centre, 53 = Date of attending assessment centre		Bipolar Self-Report	Cases report mania/bipolar disorder/manic depression	20002	self-report (verbal interview)	Code for non-cancer illness reported to trained nurse.	1291 = mania/bipolar disorder/manic depression	21003 = Age when attended assessment centre, 53 = Date of attending assessment centre		Bipolar Self-Report	Cases report mania/bipolar disorder/manic depression	20002	self-report (verbal interview)	Code for non-cancer illness reported to trained nurse.	1291 = mania/bipolar disorder/manic depression	21003 = Age when attended assessment centre, 53 = Date of attending assessment centre		Bipolar Self-Report	Cases report mania/bipolar disorder/manic depression	20002	self-report (verbal interview)	Code for non-cancer illness reported to trained nurse.	1291 = mania/bipolar disorder/manic depression	21003 = Age when attended assessment centre, 53 = Date of attending assessment centre		Bipolar Self-Report	Cases report mania/bipolar disorder/manic depression	20002	self-report (verbal interview)	Code for non-cancer illness reported to trained nurse.	1291 = mania/bipolar disorder/manic depression	21003 = Age when attended assessment centre, 53 = Date of attending assessment centre		Bipolar Self-Report	Cases report mania/bipolar disorder/manic depression	20002	self-report (verbal interview)	Code for non-cancer illness reported to trained nurse.	1291 = mania/bipolar disorder/manic depression	21003 = Age when attended assessment centre, 53 = Date of attending assessment centre		Bipolar Self-Report	Cases report mania/bipolar disorder/manic depression	20002	self-report (verbal interview)	Code for non-cancer illness reported to trained nurse.	1291 = mania/bipolar disorder/manic depression	21003 = Age when attended assessment centre, 53 = Date of attending assessment centre		Bipolar Self-Report	Cases report mania/bipolar disorder/manic depression	20002	self-report (verbal interview)	Code for non-cancer illness reported to trained nurse.	1291 = mania/bipolar disorder/manic depression	21003 = Age when attended assessment centre, 53 = Date of attending assessment centre		Bipolar Self-Report	Cases report mania/bipolar disorder/manic depression	20002	self-report (verbal interview)	Code for non-cancer illness reported to trained nurse.	1291 = mania/bipolar disorder/manic depression	21003 = Age when attended assessment centre, 53 = Date of attending assessment centre		Bipolar Self-Report	Cases report mania/bipolar disorder/manic depression	20002	self-report (verbal interview)	Code for non-cancer illness reported to trained nurse.	1291 = mania/bipolar disorder/manic depression	21003 = Age when attended assessment centre, 53 = Date of attending assessment centre		Bipolar Self-Report	Cases report mania/bipolar disorder/manic depression	20002	self-report (verbal interview)	Code for non-cancer illness reported to trained nurse.	1291 = mania/bipolar disorder/manic depression	21003 = Age when attended assessment centre, 53 = Date of attending assessment centre		Bipolar Self-Report	Cases report mania/bipolar disorder/manic depression	20002	self-report (verbal interview)	Code for non-cancer illness reported to trained nurse.	1291 = mania/bipolar disorder/manic depression	21003 = Age when attended assessment centre, 53 = Date of attending assessment centre		Bipolar Self-Report	Cases report mania/bipolar disorder/manic depression	20002	self-report (verbal interview)	Code for non-cancer illness reported to trained nurse.	1291 = mania/bipolar disorder/manic depression	21003 = Age when attended assessment centre, 53 = Date of attending assessment centre		Bipolar Self-Report	Cases report mania/bipolar disorder/manic depression	20002	self-report (verbal interview)	Code for non-cancer illness reported to trained nurse.	1291 = mania/bipolar disorder/manic depression	21003 = Age when attended assessment centre, 53 = Date of attending assessment centre		Bipolar Self-Report	Cases report mania/bipolar disorder/manic depression	20002	self-report (verbal interview)	Code for non-cancer illness reported to trained nurse.	1291 = mania/bipolar disorder/manic depression	21003 = Age when attended assessment centre, 53 = Date of attending assessment centre		Bipolar Self-Report	Cases report mania/bipolar disorder/manic depression	20002	self-report (verbal interview)	Code for non-cancer illness reported to trained nurse.	1291 = mania/bipolar disorder/manic depression	21003 = Age when attended assessment centre, 53 = Date of attending assessment centre		Bipolar Self-Report	Cases report mania/bipolar disorder/manic depression	20002	self-report (verbal interview)	Code for non-cancer illness reported to trained nurse.	1291 = mania/bipolar disorder/manic depression	21003 = Age when attended assessment centre, 53 = Date of attending assessment centre		Bipolar Self-Report	Cases report mania/bipolar disorder/manic depression	20002	self-report (verbal interview)	Code for non-cancer illness reported to trained nurse.	1291 = mania/bipolar disorder/manic depression	21003 = Age when attended assessment centre, 53 = Date of attending assessment centre		Bipolar Self-Report	Cases report mania/bipolar disorder/manic depression	20002	self-report (verbal interview)	Code for non-cancer illness reported to trained nurse.	1291 = mania/bipolar disorder/manic depression	21003 = Age when attended assessment centre, 53 = Date of attending assessment centre		Bipolar Self-Report	Cases report mania/bipolar disorder/manic depression	20002	self-report (verbal interview)	Code for non-cancer illness reported to trained nurse.	1291 = mania/bipolar disorder/manic depression	21003 = Age when attended assessment centre, 53 = Date of attending assessment centre		Bipolar Self-Report	Cases report mania/bipolar disorder/manic depression	20002	self-report (verbal interview)	Code for non-cancer illness reported to trained nurse.	1291 = mania/bipolar disorder/manic depression	21003 = Age when attended assessment centre, 53 = Date of attending assessment centre		Bipolar Self-Report	Cases report mania/bipolar disorder/manic depression	20002	self-report (verbal interview)	Code for non-cancer illness reported to trained nurse.	1291 = mania/bipolar disorder/manic depression	21003 = Age when attended assessment centre, 53 = Date of attending assessment centre		Bipolar Self-Report	Cases report mania/bipolar disorder/manic depression	20002	self-report (verbal interview)	Code for non-cancer illness reported to trained nurse.	1291 = mania/bipolar disorder/manic depression	21003 = Age when attended assessment centre, 53 = Date of attending assessment centre		Bipolar Self-Report	Cases report mania/bipolar disorder/manic depression	20002	self-report (verbal interview)	Code for non-cancer illness reported to trained nurse.	1291 = mania/bipolar disorder/manic depression	21003 = Age when attended assessment centre, 53 = Date of attending assessment centre		Bipolar Self-Report	Cases report mania/bipolar disorder/manic depression	20002	self-report (verbal interview)	Code for non-cancer illness reported to trained nurse.	1291 = mania/bipolar disorder/manic depression	21003 = Age when attended assessment centre, 53 = Date of attending assessment centre		Bipolar Self-Report	Cases report mania/bipolar disorder/manic depression	20002	self-report (verbal interview)	Code for non-cancer illness reported to trained nurse.	1291 = mania/bipolar disorder/manic depression	21003 = Age when attended assessment centre, 53 = Date of attending assessment centre		Bipolar Self-Report	Cases report mania/bipolar disorder/manic depression	20002	self-report (verbal interview)	Code for non-cancer illness reported to trained nurse.	1291 = mania/bipolar disorder/manic depression	21003 = Age when attended assessment centre, 53 = Date of attending assessment centre		Bipolar Self-Report	Cases report mania/bipolar disorder/manic depression	20002	self-report (verbal interview)	Code for non-cancer illness reported to trained nurse.	1291 = mania/bipolar disorder/manic depression	21003 = Age when attended assessment centre, 53 = Date of attending assessment centre		Bipolar Self-Report	Cases report mania/bipolar disorder/manic depression	20002	self-report (verbal interview)	Code for non-cancer illness reported to trained nurse.	1291 = mania/bipolar disorder/manic depression	21003 = Age when attended assessment centre, 53 = Date of attending assessment centre		Bipolar Self-Report	Cases report mania/bipolar disorder/manic depression	20002	self-report (verbal interview)	Code for non-cancer illness reported to trained nurse.	1291 = mania/bipolar disorder/manic depression	21003 = Age when attended assessment centre, 53 = Date of attending assessment centre		Bipolar Self-Report	Cases report mania/bipolar disorder/manic depression	20002	self-report (verbal interview)	Code for non-cancer illness reported to trained nurse.	1291 = mania/bipolar disorder/manic depression	21003 = Age when attended assessment centre, 53 = Date of attending assessment centre		Bipolar Self-Report	Cases report mania/bipolar disorder/manic depression	20002	self-report (verbal interview)	Code for non-cancer illness reported to trained nurse.	1291 = mania/bipolar disorder/manic depression	21003 = Age when attended assessment centre, 53 = Date of attending assessment centre		Bipolar Self-Report	Cases report mania/bipolar disorder/manic depression	20002	self-report (verbal interview)	Code for non-cancer illness reported to trained nurse.	1291 = mania/bipolar disorder/manic depression	21003 = Age when attended assessment centre, 53 = Date of attending assessment centre		Bipolar Self-Report	Cases report mania/bipolar disorder/manic depression	20002	self-report (verbal interview)	Code for non-cancer illness reported to trained nurse.	1291 = mania/bipolar disorder/manic depression	21003 = Age when attended assessment centre, 53 = Date of attending assessment centre		Bipolar Self-Report	Cases report mania/bipolar disorder/manic depression	20002	self-report (verbal interview)	Code for non-cancer illness reported to trained nurse.	1291 = mania/bipolar disorder/manic depression	21003 = Age when attended assessment centre, 53 = Date of attending assessment centre		Bipolar Self-Report	Cases report mania/bipolar disorder/manic depression	20002	self-report (verbal interview)	Code for non-cancer illness reported to trained nurse.	1291 = mania/bipolar disorder/manic depression	21003 = Age when attended assessment centre, 53 = Date of attending assessment centre		Bipolar Self-Report	Cases report mania/bipolar disorder/manic depression	20002	self-report (verbal interview)	Code for non-cancer illness reported to trained nurse.	1291 = mania/bipolar disorder/manic depression	21003 = Age when attended assessment centre, 53 = Date of attending assessment centre		Bipolar Self-Report	Cases report mania/bipolar disorder/manic depression	20002	self-report (verbal interview)	Code for non-cancer illness reported to trained nurse.	1291 = mania/bipolar disorder/manic depression	21003 = Age when attended assessment centre, 53 = Date of attending assessment centre		Bipolar Self-Report	Cases report mania/bipolar disorder/manic depression	20002	self-report (verbal interview)	Code for non-cancer illness reported to trained nurse.	1291 = mania/bipolar disorder/manic depression	21003 = Age when attended assessment centre, 53 = Date of attending assessment centre		Bipolar Self-Report	Cases report mania/bipolar disorder/manic depression	20002	self-report (verbal interview)	Code for non-cancer illness reported to trained nurse.	1291 = mania/bipolar disorder/manic depression	21003 = Age when attended assessment centre, 53 = Date of attending assessment centre		Bipolar Self-Report	Cases report mania/bipolar disorder/manic depression	20002	self-report (verbal interview)	Code for non-cancer illness reported to trained nurse.	1291 = mania/bipolar disorder/manic depression	21003 = Age when attended assessment centre, 53 = Date of attending assessment centre		Bipolar Self-Report	Cases report mania/bipolar disorder/manic depression	20002	self-report (verbal interview)	Code for non-cancer illness reported to trained nurse.	1291 = mania/bipolar disorder/manic depression	21003 = Age when attended assessment centre, 53 = Date of attending assessment centre		Bipolar Self-Report	Cases report mania/bipolar disorder/manic depression	20002	self-report (verbal interview)	Code for non-cancer illness reported to trained nurse.	1291 = mania/bipolar disorder/manic depression	21003 = Age when attended assessment centre, 53 = Date of attending assessment centre		Bipolar Self-Report	Cases report mania/bipolar disorder/manic depression	20002	self-report (verbal interview)	Code for non-cancer illness reported to trained nurse.	1291 = mania/bipolar disorder/manic depression	21003 = Age when attended assessment centre, 53 = Date of attending assessment centre		Bipolar Self-Report	Cases report mania/bipolar disorder/manic depression	20002	self-report (verbal interview)	Code for non-cancer illness reported to trained nurse.	1291 = mania/bipolar disorder/manic depression	21003 = Age when attended assessment centre, 53 = Date of attending assessment centre		Bipolar Self-Report	Cases report mania/bipolar disorder/manic depression	20002	self-report (verbal interview)	Code for non-cancer illness reported to trained nurse.	1291 = mania/bipolar disorder/manic depression	21003 = Age when attended assessment centre, 53 = Date of attending assessment centre		Bipolar Self-Report	Cases report mania/bipolar disorder/manic depression	20002	self-report (verbal interview)	Code for non-cancer illness reported to trained nurse.	1291 = mania/bipolar disorder/manic depression	21003 = Age when attended assessment centre, 53 = Date of attending assessment centre		Bipolar Self-Report	Cases report mania/bipolar disorder/manic depression	20002	self-report (verbal interview)	Code for non-cancer illness reported to trained nurse.	1291 = mania/bipolar disorder/manic depression	21003 = Age when attended assessment centre, 53 = Date of attending assessment centre		Bipolar Self-Report	Cases report mania/bipolar disorder/manic depression	20002	self-report (verbal interview)	Code for non-cancer illness reported to trained nurse.	1291 = mania/bipolar disorder/manic depression	21003 = Age when attended assessment centre, 53 = Date of attending assessment centre		Bipolar Self-Report	Cases report mania/bipolar disorder/manic depression	20002	self-report (verbal interview)	Code for non-cancer illness reported to trained nurse.	1291 = mania/bipolar disorder/manic depression	21003 = Age when attended assessment centre, 53 = Date of attending assessment centre		Bipolar Self-Report	Cases report mania/bipolar disorder/manic depression	20002	self-report (verbal interview)	Code for non-cancer illness reported to trained nurse.	1291 = mania/bipolar disorder/manic depression	21003 = Age when attended assessment centre, 53 = Date of attending assessment centre		Bipolar Self-Report	Cases report mania/bipolar disorder/manic depression	20002	self-report (verbal interview)	Code for non-cancer illness reported to trained nurse.	1291 = mania/bipolar disorder/manic depression	21003 = Age when attended assessment centre, 53 = Date of attending assessment centre		Bipolar Self-Report	Cases report mania/bipolar disorder/manic depression	20002	self-report (verbal interview)	Code for non-cancer illness reported to trained nurse.	1291 = mania/bipolar disorder/manic depression	21003 = Age when attended assessment centre, 53 = Date of attending assessment centre		Bipolar Self-Report	Cases report mania/bipolar disorder/manic depression	20002	self-report (verbal interview)	Code for non-cancer illness reported to trained nurse.	1291 = mania/bipolar disorder/manic depression	21003 = Age when attended assessment centre, 53 = Date of attending assessment centre		Bipolar Self-Report	Cases report mania/bipolar disorder/manic depression	20002	self-report (verbal interview)	Code for non-cancer illness reported to trained nurse.	1291 = mania/bipolar disorder/manic depression	21003 = Age when attended assessment centre, 53 = Date of attending assessment centre		Bipolar Self-Report	Cases report mania/bipolar disorder/manic depression	20002	self-report (verbal interview)	Code for non-cancer illness reported to trained nurse.	1291 = mania/bipolar disorder/manic depression	21003 = Age when attended assessment centre, 53 = Date of attending assessment centre		Bipolar Self-Report	Cases report mania/bipolar disorder/manic depression	20002	self-report (verbal interview)	Code for non-cancer illness reported to trained nurse.	1291 = mania/bipolar disorder/manic depression	21003 = Age when attended assessment centre, 53 = Date of attending assessment centre		Bipolar Self-Report	Cases report mania/bipolar disorder/manic depression	20002	self-report (verbal interview)	Code for non-cancer illness reported to trained nurse.	1291 = mania/bipolar disorder/manic depression	21003 = Age when attended assessment centre, 53 = Date of attending assessment centre		Bipolar Self-Report	Cases report mania/bipolar disorder/manic depression	20002	self-report (verbal interview)	Code for non-cancer illness reported to trained nurse.	1291 = mania/bipolar disorder/manic depression	21003 = Age when attended assessment centre, 53 = Date of attending assessment centre		Bipolar Self-Report	Cases report mania/bipolar disorder/manic depression	20002	self-report (verbal interview)	Code for non-cancer illness reported to trained nurse.	1291 = mania/bipolar disorder/manic depression	21003 = Age when attended assessment centre, 53 = Date of attending assessment centre		Bipolar Self-Report	Cases report mania/bipolar disorder/manic depression	20002	self-report (verbal interview)	Code for non-cancer illness reported to trained nurse.	1291 = mania/bipolar disorder/manic depression	21003 = Age when attended assessment centre, 53 = Date of attending assessment centre		Bipolar Self-Report	Cases report mania/bipolar disorder/manic depression	20002	self-report (verbal interview)	Code for non-cancer illness reported to trained nurse.	1291 = mania/bipolar disorder/manic depression	21003 = Age when attended assessment centre, 53 = Date of attending assessment centre		Bipolar Self-Report	Cases report mania/bipolar disorder/manic depression	20002	self-report (verbal interview)	Code for non-cancer illness reported to trained nurse.	1291 = mania/bipolar disorder/manic depression	21003 = Age when attended assessment centre, 53 = Date of attending assessment centre		Bipolar Self-Report	Cases report mania/bipolar disorder/manic depression	20002	self-report (verbal interview)	Code for non-cancer illness reported to trained nurse.	1291 = mania/bipolar disorder/manic depression	21003 = Age when attended assessment centre, 53 = Date of attending assessment centre		Bipolar Self-Report	Cases report mania/bipolar disorder/manic depression	20002	self-report (verbal interview)	Code for non-cancer illness reported to trained nurse.	1291 = mania/bipolar disorder/manic depression	21003 = Age when attended assessment centre, 53 = Date of attending assessment centre		Bipolar Self-Report	Cases report mania/bipolar disorder/manic depression	20002	self-report (verbal interview)	Code for non-cancer illness reported to trained nurse.	1291 = mania/bipolar disorder/manic depression	21003 = Age when attended assessment centre, 53 = Date of attending assessment centre		Bipolar Self-Report	Cases report mania/bipolar disorder/manic depression	20002	self-report (verbal interview)	Code for non-cancer illness reported to trained nurse.	1291 = mania/bipolar disorder/manic depression	21003 = Age when attended assessment centre, 53 = Date of attending assessment centre		Bipolar Self-Report	Cases report mania/bipolar disorder/manic depression	20002	self-report (verbal interview)	Code for non-cancer illness reported to trained nurse.	1291 = mania/bipolar disorder/manic depression	21003 = Age when attended assessment centre, 53 = Date of attending assessment centre		Bipolar Self-Report	Cases report mania/bipolar disorder/manic depression	20002	self-report (verbal interview)	Code for non-cancer illness reported to trained nurse.	1291 = mania/bipolar disorder/manic depression	21003 = Age when attended assessment centre, 53 = Date of attending assessment centre		Bipolar Self-Report	Cases report mania/bipolar disorder/manic depression	20002	self-report (verbal interview)	Code for non-cancer illness reported to trained nurse.	1291 = mania/bipolar disorder/manic depression	21003 = Age when attended assessment centre, 53 = Date of attending assessment centre		Bipolar Self-Report	Cases report mania/bipolar disorder/manic depression	20002	self-report (verbal interview)	Code for non-cancer illness reported to trained nurse.	1291 = mania/bipolar disorder/manic depression	21003 = Age when attended assessment centre, 53 = Date of attending assessment centre		Bipolar Self-Report	Cases report mania/bipolar disorder/manic depression	20002	self-report (verbal interview)	Code for non-cancer illness reported to trained nurse.	1291 = mania/bipolar disorder/manic depression	21003 = Age when attended assessment centre, 53 = Date of attending assessment centre		Bipolar Self-Report	Cases report mania/bipolar disorder/manic depression	20002	self-report (verbal interview)	Code for non-cancer illness reported to trained nurse.	1291 = mania/bipolar disorder/manic depression	21003 = Age when attended assessment centre, 53 = Date of attending assessment centre		Bipolar Self-Report	Cases report mania/bipolar disorder/manic depression	20002	self-report (verbal interview)	Code for non-cancer illness reported to trained nurse.	1291 = mania/bipolar disorder/manic depression	21003 = Age when attended assessment centre, 53 = Date of attending assessment centre		Bipolar Self-Report	Cases report mania/bipolar disorder/manic depression	20002	self-report (verbal interview)	Code for non-cancer illness reported to trained nurse.	1291 = mania/bipolar disorder/manic depression	21003 = Age when attended assessment centre, 53 = Date of attending assessment centre		Bipolar Self-Report	Cases report mania/bipolar disorder/manic depression	20002	self-report (verbal interview)	Code for non-cancer illness reported to trained nurse.	1291 = mania/bipolar disorder/manic depression	21003 = Age when attended assessment centre, 53 = Date of attending assessment centre		Bipolar Self-Report	Cases report mania/bipolar disorder/manic depression	20002	self-report (verbal interview)	Code for non-cancer illness reported to trained nurse.	1291 = mania/bipolar disorder/manic depression	21003 = Age when attended assessment centre, 53 = Date of attending assessment centre		Bipolar Self-Report	Cases report mania/bipolar disorder/manic depression	20002	self-report (verbal interview)	Code for non-cancer illness reported to trained nurse.	1291 = mania/bipolar disorder/manic depression	21003 = Age when attended assessment centre, 53 = Date of attending assessment centre		Bipolar Self-Report	Cases report mania/bipolar disorder/manic depression	20002	self-report (verbal interview)	Code for non-cancer illness reported to trained nurse.	1291 = mania/bipolar disorder/manic depression	21003 = Age when attended assessment centre, 53 = Date of attending assessment centre		Bipolar Self-Report	Cases report mania/bipolar disorder/manic depression	20002	self-report (verbal interview)	Code for non-cancer illness reported to trained nurse.	1291 = mania/bipolar disorder/manic depression	21003 = Age when attended assessment centre, 53 = Date of attending assessment centre		Bipolar Self-Report	Cases report mania/bipolar disorder/manic depression	20002	self-report (verbal interview)	Code for non-cancer illness reported to trained nurse.	1291 = mania/bipolar disorder/manic depression	21003 = Age when attended assessment centre, 53 = Date of attending assessment centre		Bipolar Self-Report	Cases report mania/bipolar disorder/manic depression	20002	self-report (verbal interview)	Code for non-cancer illness reported to trained nurse.	1291 = mania/bipolar disorder/manic depression	21003 = Age when attended assessment centre, 53 = Date of attending assessment centre		Bipolar Self-Report	Cases report mania/bipolar disorder/manic depression	20002	self-report (verbal interview)	Code for non-cancer illness reported to trained nurse.	1291 = mania/bipolar disorder/manic depression	21003 = Age when attended assessment centre, 53 = Date of attending assessment centre		Bipolar Self-Report	Cases report mania/bipolar disorder/manic depression	20002	self-report (verbal interview)	Code for non-cancer illness reported to trained nurse.	1291 = mania/bipolar disorder/manic depression	21003 = Age when attended assessment centre, 53 = Date of attending assessment centre		Bipolar Self-Report	Cases report mania/bipolar disorder/manic depression	20002	self-report (verbal interview)	Code for non-cancer illness reported to trained nurse.	1291 = mania/bipolar disorder/manic depression	21003 = Age when attended assessment centre, 53 = Date of attending assessment centre		Bipolar Self-Report	Cases report mania/bipolar disorder/manic depression	20002	self-report (verbal interview)	Code for non-cancer illness reported to trained nurse.	1291 = mania/bipolar disorder/manic depression	21003 = Age when attended assessment centre, 53 = Date of attending assessment centre		Bipolar Self-Report	Cases report mania/bipolar disorder/manic depression	20002	self-report (verbal interview)	Code for non-cancer illness reported to trained nurse.	1291 = mania/bipolar disorder/manic depression	21003 = Age when attended assessment centre, 53 = Date of attending assessment centre		Bipolar Self-Report	Cases report mania/bipolar disorder/manic depression	20002	self-report (verbal interview)	Code for non-cancer illness reported to trained nurse.	1291 = mania/bipolar disorder/manic depression	21003 = Age when attended assessment centre, 53 = Date of attending assessment centre		Bipolar Self-Report	Cases report mania/bipolar disorder/manic depression	20002	self-report (verbal interview)	Code for non-cancer illness reported to trained nurse.	1291 = mania/bipolar disorder/manic depression	21003 = Age when attended assessment centre, 53 = Date of attending assessment centre		Bipolar Self-Report	Cases report mania/bipolar disorder/manic depression	20002	self-report (verbal interview)	Code for non-cancer illness reported to trained nurse.	1291 = mania/bipolar disorder/manic depression	21003 = Age when attended assessment centre, 53 = Date of attending assessment centre		Bipolar Self-Report	Cases report mania/bipolar disorder/manic depression	20002	self-report (verbal interview)	Code for non-cancer illness reported to trained nurse.	1291 = mania/bipolar disorder/manic depression	21003 = Age when attended assessment centre, 53 = Date of attending assessment centre		Bipolar Self-Report	Cases report mania/bipolar disorder/manic depression	20002	self-report (verbal interview)	Code for non-cancer illness reported to trained nurse.	1291 = mania/bipolar disorder/manic depression	21003 = Age when attended assessment centre, 53 = Date of attending assessment centre		Bipolar Self-Report	Cases report mania/bipolar disorder/manic depression	20002	self-report (verbal interview)	Code for non-cancer illness reported to trained nurse.	1291 = mania/bipolar disorder/manic depression	21003 = Age when attended assessment centre, 53 = Date of attending assessment centre		Bipolar Self-Report	Cases report mania/bipolar disorder/manic depression	20002	self-report (verbal interview)	Code for non-cancer illness reported to trained nurse.	1291 = mania/bipolar disorder/manic depression	21003 = Age when attended assessment centre, 53 = Date of attending assessment centre		Bipolar Self-Report	Cases report mania/bipolar disorder/manic depression	20002	self-report (verbal interview)	Code for non-cancer illness reported to trained nurse.	1291 = mania/bipolar disorder/manic depression	21003 = Age when attended assessment centre, 53 = Date of attending assessment centre		Bipolar Self-Report	Cases report mania/bipolar disorder/manic depression	20002	self-report (verbal interview)	Code for non-cancer illness reported to trained nurse.	1291 = mania/bipolar disorder/manic depression	21003 = Age when attended assessment centre, 53 = Date of attending assessment centre		Bipolar Self-Report	Cases report mania/bipolar disorder/manic depression	20002	self-report (verbal interview)	Code for non-cancer illness reported to trained nurse.	1291 = mania/bipolar disorder/manic depression	21003 = Age when attended assessment centre, 53 = Date of attending assessment centre		Bipolar Self-Report	Cases report mania/bipolar disorder/manic depression	20002	self-report (verbal interview)	Code for non-cancer illness reported to trained nurse.	1291 = mania/bipolar disorder/manic depression	21003 = Age when attended assessment centre, 53 = Date of attending assessment centre		Bipolar Self-Report	Cases report mania/bipolar disorder/manic depression	20002	self-report (verbal interview)	Code for non-cancer illness reported to trained nurse.	1291 = mania/bipolar disorder/manic depression	21003 = Age when attended assessment centre, 53 = Date of attending assessment centre		Bipolar Self-Report	Cases report mania/bipolar disorder/manic depression	20002	self-report (verbal interview)	Code for non-cancer illness reported to trained nurse.	1291 = mania/bipolar disorder/manic depression	21003 = Age when attended assessment centre, 53 = Date of attending assessment centre		Bipolar Self-Report	Cases report mania/bipolar disorder/manic depression	20002	self-report (verbal interview)	Code for non-cancer illness reported to trained nurse.	1291 = mania/bipolar disorder/manic depression	21003 = Age when attended assessment centre, 53 = Date of attending assessment centre		Bipolar Self-Report	Cases report mania/bipolar disorder/manic depression	20002	self-report (verbal interview)	Code for non-cancer illness reported to trained nurse.	1291 = mania/bipolar disorder/manic depression	21003 = Age when attended assessment centre, 53 = Date of attending assessment centre		Bipolar Self-Report	Cases report mania/bipolar disorder/manic depression	20002	self-report (verbal interview)	Code for non-cancer illness reported to trained nurse.	1291 = mania/bipolar disorder/manic depression	21003 = Age when attended assessment centre, 53 = Date of attending assessment centre		Bipolar Self-Report	Cases report mania/bipolar disorder/manic depression	20002	self-report (verbal interview)	Code for non-cancer illness reported to trained nurse.	1291 = mania/bipolar disorder/manic depression	21003 = Age when attended assessment centre, 53 = Date of attending assessment centre		Bipolar Self-Report	Cases report mania/bipolar disorder/manic depression	20002	self-report (verbal interview)	Code for non-cancer illness reported to trained nurse.	1291 = mania/bipolar disorder/manic depression	21003 = Age when attended assessment centre, 53 = Date of attending assessment centre		Bipolar Self-Report	Cases report mania/bipolar disorder/manic depression	20002	self-report (verbal interview)	Code for non-cancer illness reported to trained nurse.	1291 = mania/bipolar disorder/manic depression	21003 = Age when attended assessment centre, 53 = Date of attending assessment centre		Bipolar Self-Report	Cases report mania/bipolar disorder/manic depression	20002	self-report (verbal interview)	Code for non-cancer illness reported to trained nurse.	1291 = mania/bipolar disorder/manic depression	21003 = Age when attended assessment centre, 53 = Date of attending assessment centre		Bipolar Self-Report	Cases report mania/bipolar disorder/manic depression	20002	self-report (verbal interview)	Code for non-cancer illness reported to trained nurse.	1291 = mania/bipolar disorder/manic depression	21003 = Age when attended assessment centre, 53 = Date of attending assessment centre		Bipolar Self-Report	Cases report mania/bipolar disorder/manic depression	20002	self-report (verbal interview)	Code for non-cancer illness reported to trained nurse.	1291 = mania/bipolar disorder/manic depression	21003 = Age when attended assessment centre, 53 = Date of attending assessment centre		Bipolar Self-Report	Cases report mania/bipolar disorder/manic depression	20002	self-report (verbal interview)	Code for non-cancer illness reported to trained nurse.	1291 = mania/bipolar disorder/manic depression	21003 = Age when attended assessment centre, 53 = Date of attending assessment centre		Bipolar Self-Report	Cases report mania/bipolar disorder/manic depression	20002	self-report (verbal interview)	Code for non-cancer illness reported to trained nurse.	1291 = mania/bipolar disorder/manic depression	21003 = Age when attended assessment centre, 53 = Date of attending assessment centre		Bipolar Self-Report	Cases report mania/bipolar disorder/manic depression	20002	self-report (verbal interview)	Code for non-cancer illness reported to trained nurse.	1291 = mania/bipolar disorder/manic depression	21003 = Age when attended assessment centre, 53 = Date of attending assessment centre		Bipolar Self-Report	Cases report mania/bipolar disorder/manic depression	20002	self-report (verbal interview)	Code for non-cancer illness reported to trained nurse.	1291 = mania/bipolar disorder/manic depression	21003 = Age when attended assessment centre, 53 = Date of attending assessment centre		Bipolar Self-Report	Cases report mania/bipolar disorder/manic depression	20002	self-report (verbal interview)	Code for non-cancer illness reported to trained nurse.	1291 = mania/bipolar disorder/manic depression	21003 = Age when attended assessment centre, 53 = Date of attending assessment centre		Bipolar Self-Report	Cases report mania/bipolar disorder/manic depression	20002	self-report (verbal interview)	Code for non-cancer illness reported to trained nurse.	1291 = mania/bipolar disorder/manic depression	21003 = Age when attended assessment centre, 53 = Date of attending assessment centre		Bipolar Self-Report	Cases report mania/bipolar disorder/manic depression	20002	self-report (verbal interview)	Code for non-cancer illness reported to trained nurse.	1291 = mania/bipolar disorder/manic depression	21003 = Age when attended assessment centre, 53 = Date of attending assessment centre		Bipolar Self-Report	Cases report mania/bipolar disorder/manic depression	20002	self-report (verbal interview)	Code for non-cancer illness reported to trained nurse.	1291 = mania/bipolar disorder/manic depression	21003 = Age when attended assessment centre, 53 = Date of attending assessment centre		Bipolar Self-Report	Cases report mania/bipolar disorder/manic depression	20002	self-report (verbal interview)	Code for non-cancer illness reported to trained nurse.	1291 = mania/bipolar disorder/manic depression	21003 = Age when attended assessment centre, 53 = Date of attending assessment centre		Bipolar Self-Report	Cases report mania/bipolar disorder/manic depression	20002	self-report (verbal interview)	Code for non-cancer illness reported to trained nurse.	1291 = mania/bipolar disorder/manic depression	21003 = Age when attended assessment centre, 53 = Date of attending assessment centre		Bipolar Self-Report	Cases report mania/bipolar disorder/manic depression	20002	self-report (verbal interview)	Code for non-cancer illness reported to trained nurse.	1291 = mania/bipolar disorder/manic depression	21003 = Age when attended assessment centre, 53 = Date of attending assessment centre		Bipolar Self-Report	Cases report mania/bipolar disorder/manic depression	20002	self-report (verbal interview)	Code for non-cancer illness reported to trained nurse.	1291 = mania/bipolar disorder/manic depression	21003 = Age when attended assessment centre, 53 = Date of attending assessment centre		Bipolar Self-Report	Cases report mania/bipolar disorder/manic depression	20002	self-report (verbal interview)	Code for non-cancer illness reported to trained nurse.	1291 = mania/bipolar disorder/manic depression	21003 = Age when attended assessment centre, 53 = Date of attending assessment centre		Bipolar Self-Report	Cases report mania/bipolar disorder/manic depression	20002	self-report (verbal interview)	Code for non-cancer illness reported to trained nurse.	1291 = mania/bipolar disorder/manic depression	21003 = Age when attended assessment centre, 53 = Date of attending assessment centre		Bipolar Self-Report	Cases report mania/bipolar disorder/manic depression	20002	self-report (verbal interview)	Code for non-cancer illness reported to trained nurse.	1291 = mania/bipolar disorder/manic depression	21003 = Age when attended assessment centre, 53 = Date of attending assessment centre		Bipolar Self-Report	Cases report mania/bipolar disorder/manic depression	20002	self-report (verbal interview)	Code for non-cancer illness reported to trained nurse.	1291 = mania/bipolar disorder/manic depression	21003 = Age when attended assessment centre, 53 = Date of attending assessment centre		Bipolar Self-Report	Cases report mania/bipolar disorder/manic depression	20002	self-report (verbal interview)	Code for non-cancer illness reported to trained nurse.	1291 = mania/bipolar disorder/manic depression	21003 = Age when attended assessment centre, 53 = Date of attending assessment centre		Bipolar Self-Report	Cases report mania/bipolar disorder/manic depression	20002	self-report (verbal interview)	Code for non-cancer illness reported to trained nurse.	1291 = mania/bipolar disorder/manic depression	21003 = Age when attended assessment centre, 53 = Date of attending assessment centre		Bipolar Self-Report	Cases report mania/bipolar disorder/manic depression	20002	self-report (verbal interview)	Code for non-cancer illness reported to trained nurse.	1291 = mania/bipolar disorder/manic depression	21003 = Age when attended assessment centre, 53 = Date of attending assessment centre		Bipolar Self-Report	Cases report mania/bipolar disorder/manic depression	20002	self-report (verbal interview)	Code for non-cancer illness reported to trained nurse.	1291 = mania/bipolar disorder/manic depression	21003 = Age when attended assessment centre, 53 = Date of attending assessment centre		Bipolar Self-Report	Cases report mania/bipolar disorder/manic depression	20002	self-report (verbal interview)	Code for non-cancer illness reported to trained nurse.	1291 = mania/bipolar disorder/manic depression	21003 = Age when attended assessment centre, 53 = Date of attending assessment centre		Bipolar Self-Report	Cases report mania/bipolar disorder/manic depression	20002	self-report (verbal interview)	Code for non-cancer illness reported to trained nurse.	1291 = mania/bipolar disorder/manic depression	21003 = Age when attended assessment centre, 53 = Date of attending assessment centre		Bipolar Self-Report	Cases report mania/bipolar disorder/manic depression	20002	self-report (verbal interview)	Code for non-cancer illness reported to trained nurse.	1291 = mania/bipolar disorder/manic depression	21003 = Age when attended assessment centre, 53 = Date of attending assessment centre		Bipolar Self-Report	Cases report mania/bipolar disorder/manic depression	20002	self-report (verbal interview)	Code for non-cancer illness reported to trained nurse.	1291 = mania/bipolar disorder/manic depression	21003 = Age when attended assessment centre, 53 = Date of attending assessment centre		Bipolar Self-Report	Cases report mania/bipolar disorder/manic depression	20002	self-report (verbal interview)	Code for non-cancer illness reported to trained nurse.	1291 = mania/bipolar disorder/manic depression	21003 = Age when attended assessment centre, 53 = Date of attending assessment centre		Bipolar Self-Report	Cases report mania/bipolar disorder/manic depression	20002	self-report (verbal interview)	Code for non-cancer illness reported to trained nurse.	1291 = mania/bipolar disorder/manic depression	21003 = Age when attended assessment centre, 53 = Date of attending assessment centre		Bipolar Self-Report	Cases report mania/bipolar disorder/manic depression	20002	self-report (verbal interview)	Code for non-cancer illness reported to trained nurse.	1291 = mania/bipolar disorder/manic depression	21003 = Age when attended assessment centre, 53 = Date of attending assessment centre		Bipolar Self-Report	Cases report mania/bipolar disorder/manic depression	20002	self-report (verbal interview)	Code for non-cancer illness reported to trained nurse.	1291 = mania/bipolar disorder/manic depression	21003 = Age when attended assessment centre, 53 = Date of attending assessment centre		Bipolar Self-Report	Cases report mania/bipolar disorder/manic depression	20002	self-report (verbal interview)	Code for non-cancer illness reported to trained nurse.	1291 = mania/bipolar disorder/manic depression	21003 = Age when attended assessment centre, 53 = Date of attending assessment centre		Bipolar Self-Report	Cases report mania/bipolar disorder/manic depression	20002	self-report (verbal interview)	Code for non-cancer illness reported to trained nurse.	1291 = mania/bipolar disorder/manic depression	21003 = Age when attended assessment centre, 53 = Date of attending assessment centre		Bipolar Self-Report	Cases report mania/bipolar disorder/manic depression	20002	self-report (verbal interview)	Code for non-cancer illness reported to trained nurse.	1291 = mania/bipolar disorder/manic depression	21003 = Age when attended assessment centre, 53 = Date of attending assessment centre		Bipolar Self-Report	Cases report mania/bipolar disorder/manic depression	20002	self-report (verbal interview)	Code for non-cancer illness reported to trained nurse.	1291 = mania/bipolar disorder/manic depression	21003 = Age when attended assessment centre, 53 = Date of attending assessment centre		Bipolar Self-Report	Cases report mania/bipolar disorder/manic depression	20002	self-report (verbal interview)	Code for non-cancer illness reported to trained nurse.	1291 = mania/bipolar disorder/manic depression	21003 = Age when attended assessment centre, 53 = Date of attending assessment centre		Bipolar Self-Report	Cases report mania/bipolar disorder/manic depression	20002	self-report (verbal interview)	Code for non-cancer illness reported to trained nurse.	1291 = mania/bipolar disorder/manic depression	21003 = Age when attended assessment centre, 53 = Date of attending assessment centre		Bipolar Self-Report	Cases report mania/bipolar disorder/manic depression	20002	self-report (verbal interview)	Code for non-cancer illness reported to trained nurse.	1291 = mania/bipolar disorder/manic depression	21003 = Age when attended assessment centre, 53 = Date of attending assessment centre		Bipolar Self-Report	Cases report mania/bipolar disorder/manic depression	20002	self-report (verbal interview)	Code for non-cancer illness reported to trained nurse.	1291 = mania/bipolar disorder/manic depression	21003 = Age when attended assessment centre, 53 = Date of attending assessment centre		Bipolar Self-Report	Cases report mania/bipolar disorder/manic depression	20002	self-report (verbal interview)	Code for non-cancer illness reported to trained nurse.	1291 = mania/bipolar disorder/manic depression	21003 = Age when attended assessment centre, 53 = Date of attending assessment centre		Bipolar Self-Report	Cases report mania/bipolar disorder/manic depression	20002	self-report (verbal interview)	Code for non-cancer illness reported to trained nurse.	1291 = mania/bipolar disorder/manic depression	21003 = Age when attended assessment centre, 53 = Date of attending assessment centre		Bipolar Self-Report	Cases report mania/bipolar disorder/manic depression	20002	self-report (verbal interview)	Code for non-cancer illness reported to trained nurse.	1291 = mania/bipolar disorder/manic depression	21003 = Age when attended assessment centre, 53 = Date of attending assessment centre		Bipolar Self-Report	Cases report mania/bipolar disorder/manic depression	20002	self-report (verbal interview)	Code for non-cancer illness reported to trained nurse.	1291 = mania/bipolar disorder/manic depression	21003 = Age when attended assessment centre, 53 = Date of attending assessment centre		Bipolar Self-Report	Cases report mania/bipolar disorder/manic depression	20002	self-report (verbal interview)	Code for non-cancer illness reported to trained nurse.	1291 = mania/bipolar disorder/manic depression	21003 = Age when attended assessment centre, 53 = Date of attending assessment centre		Bipolar Self-Report	Cases report mania/bipolar disorder/manic depression	20002	self-report (verbal interview)	Code for non-cancer illness reported to trained nurse.	1291 = mania/bipolar disorder/manic depression	21003 = Age when attended assessment centre, 53 = Date of attending assessment centre		Bipolar Self-Report	Cases report mania/bipolar disorder/manic depression	20002	self-report (verbal interview)	Code for non-cancer illness reported to trained nurse.	1291 = mania/bipolar disorder/manic depression	21003 = Age when attended assessment centre, 53 = Date of attending assessment centre		Bipolar Self-Report	Cases report mania/bipolar disorder/manic depression	20002	self-report (verbal interview)	Code for non-cancer illness reported to trained nurse.	1291 = mania/bipolar disorder/manic depression	21003 = Age when attended assessment centre, 53 = Date of attending assessment centre		Bipolar Self-Report	Cases report mania/bipolar disorder/manic depression	20002	self-report (verbal interview)	Code for non-cancer illness reported to trained nurse.	1291 = mania/bipolar disorder/manic depression	21003 = Age when attended assessment centre, 53 = Date of attending assessment centre		Bipolar Self-Report	Cases report mania/bipolar disorder/manic depression	20002	self-report (verbal interview)	Code for non-cancer illness reported to trained nurse.	1291 = mania/bipolar disorder/manic depression	21003 = Age when attended assessment centre, 53 = Date of attending assessment centre		Bipolar Self-Report	Cases report mania/bipolar disorder/manic depression	20002	self-report (verbal interview)	Code for non-cancer illness reported to trained nurse.	1291 = mania/bipolar disorder/manic depression	21003 = Age when attended assessment centre, 53 = Date of attending assessment centre		Bipolar Self-Report	Cases report mania/bipolar disorder/manic depression	20002	self-report (verbal interview)	Code for non-cancer illness reported to trained nurse.	1291 = mania/bipolar disorder/manic depression	21003 = Age when attended assessment centre, 53 = Date of attending assessment centre		Bipolar Self-Report	Cases report mania/bipolar disorder/manic depression	20002	self-report (verbal interview)	Code for non-cancer illness reported to trained nurse.	1291 = mania/bipolar disorder/manic depression	21003 = Age when attended assessment centre, 53 = Date of attending assessment centre		Bipolar Self-Report	Cases report mania/bipolar disorder/manic depression	20002	self-report (verbal interview)	Code for non-cancer illness reported to trained nurse.	1291 = mania/bipolar disorder/manic depression	21003 = Age when attended assessment centre, 53 = Date of attending assessment centre		Bipolar Self-Report	Cases report mania/bipolar disorder/manic depression	20002	self-report (verbal interview)	Code for non-cancer illness reported to trained nurse.	1291 = mania/bipolar disorder/manic depression	21003 = Age when attended assessment centre, 53 = Date of attending assessment centre		Bipolar Self-Report	Cases report mania/bipolar disorder/manic depression	20002	self-report (verbal interview)	Code for non-cancer illness reported to trained nurse.	1291 = mania/bipolar disorder/manic depression	21003 = Age when attended assessment centre, 53 = Date of attending assessment centre		Bipolar Self-Report	Cases report mania/bipolar disorder/manic depression	20002	self-report (verbal interview)	Code for non-cancer illness reported to trained nurse.	1291 = mania/bipolar disorder/manic depression	21003 = Age when attended assessment centre, 53 = Date of attending assessment centre		Bipolar Self-Report	Cases report mania/bipolar disorder/manic depression	20002	self-report (verbal interview)	Code for non-cancer illness reported to trained nurse.	1291 = mania/bipolar disorder/manic depression	21003 = Age when attended assessment centre, 53 = Date of attending assessment centre		Bipolar Self-Report	Cases report mania/bipolar disorder/manic depression	20002	self-report (verbal interview)	Code for non-cancer illness reported to trained nurse.	1291 = mania/bipolar disorder/manic depression	21003 = Age when attended assessment centre, 53 = Date of attending assessment centre		Bipolar Self-Report	Cases report mania/bipolar disorder/manic depression	20002	self-report (verbal interview)	Code for non-cancer illness reported to trained nurse.	1291 = mania/bipolar disorder/manic depression	21003 = Age when attended assessment centre, 53 = Date of attending assessment centre		Bipolar Self-Report	Cases report mania/bipolar disorder/manic depression	20002	self-report (verbal interview)	Code for non-cancer illness reported to trained nurse.	1291 = mania/bipolar disorder/manic depression	21003 = Age when attended assessment centre, 53 = Date of attending assessment centre		Bipolar Self-Report	Cases report mania/bipolar disorder/manic depression	20002	self-report (verbal interview)	Code for non-cancer illness reported to trained nurse.	1291 = mania/bipolar disorder/manic depression	21003 = Age when attended assessment centre, 53 = Date of attending assessment centre		Bipolar Self-Report	Cases report mania/bipolar disorder/manic depression	20002	self-report (verbal interview)	Code for non-cancer illness reported to trained nurse.	1291 = mania/bipolar disorder/manic depression	21003 = Age when attended assessment centre, 53 = Date of attending assessment centre		Bipolar Self-Report	Cases report mania/bipolar disorder/manic depression	20002	self-report (verbal interview)	Code for non-cancer illness reported to trained nurse.	1291 = mania/bipolar disorder/manic depression	21003 = Age when attended assessment centre, 53 = Date of attending assessment centre		Bipolar Self-Report	Cases report mania/bipolar disorder/manic depression	20002	self-report (verbal interview)	Code for non-cancer illness reported to trained nurse.	1291 = mania/bipolar disorder/manic depression	21003 = Age when attended assessment centre, 53 = Date of attending assessment centre		Bipolar Self-Report	Cases report mania/bipolar disorder/manic depression	20002	self-report (verbal interview)	Code for non-cancer illness reported to trained nurse.	1291 = mania/bipolar disorder/manic depression	21003 = Age when attended assessment centre, 53 = Date of attending assessment centre		Bipolar Self-Report	Cases report mania/bipolar disorder/manic depression	20002	self-report (verbal interview)	Code for non-cancer illness reported to trained nurse.	1291 = mania/bipolar disorder/manic depression	21003 = Age when attended assessment centre, 53 = Date of attending assessment centre		Bipolar Self-Report	Cases report mania/bipolar disorder/manic depression	20002	self-report (verbal interview)	Code for non-cancer illness reported to trained nurse.	1291 = mania/bipolar disorder/manic depression	21003 = Age when attended assessment centre, 53 = Date of attending assessment centre		Bipolar Self-Report	Cases report mania/bipolar disorder/manic depression	20002	self-report (verbal interview)	Code for non-cancer illness reported to trained nurse.	1291 = mania/bipolar disorder/manic depression	21003 = Age when attended assessment centre, 53 = Date of attending assessment centre		Bipolar Self-Report	Cases report mania/bipolar disorder/manic depression	20002	self-report (verbal interview)	Code for non-cancer illness reported to trained nurse.	1291 = mania/bipolar disorder/manic depression	21003 = Age when attended assessment centre, 53 = Date of attending assessment centre		Bipolar Self-Report	Cases report mania/bipolar disorder/manic depression	20002	self-report (verbal interview)	Code for non-cancer illness reported to trained nurse.	1291 = mania/bipolar disorder/manic depression	21003 = Age when attended assessment centre, 53 = Date of attending assessment centre		Bipolar Self-Report	Cases report mania/bipolar disorder/manic depression	20002	self-report (verbal interview)	Code for non-cancer illness reported to trained nurse.	1291 = mania/bipolar disorder/manic depression	21003 = Age when attended assessment centre, 53 = Date of attending assessment centre		Bipolar Self-Report	Cases report mania/bipolar disorder/manic depression	20002	self-report (verbal interview)	Code for non-cancer illness reported to trained nurse.	1291 = mania/bipolar disorder/manic depression	21003 = Age when attended assessment centre, 53 = Date of attending assessment centre		Bipolar Self-Report	Cases report mania/bipolar disorder/manic depression	20002	self-report (verbal interview)	Code for non-cancer illness reported to trained nurse.	1291 = mania/bipolar disorder/manic depression	21003 = Age when attended assessment centre, 53 = Date of attending assessment centre		Bipolar Self-Report	Cases report mania/bipolar disorder/manic depression	20002	self-report (verbal interview)	Code for non-cancer illness reported to trained nurse.	1291 = mania/bipolar disorder/manic depression	21003 = Age when attended assessment centre, 53 = Date of attending assessment centre		Bipolar Self-Report	Cases report mania/bipolar disorder/manic depression	20002	self-report (verbal interview)	Code for non-cancer illness reported to trained nurse.	1291 = mania/bipolar disorder/manic depression	21003 = Age when attended assessment centre, 53 = Date of attending assessment centre		Bipolar Self-Report	Cases report mania/bipolar disorder/manic depression	20002	self-report (verbal interview)	Code for non-cancer illness reported to trained nurse.	1291 = mania/bipolar disorder/manic depression	21003 = Age when attended assessment centre, 53 = Date of attending assessment centre		Bipolar Self-Report	Cases report mania/bipolar disorder/manic depression	20002	self-report (verbal interview)	Code for non-cancer illness reported to trained nurse.	1291 = mania/bipolar disorder/manic depression	21003 = Age when attended assessment centre, 53 = Date of attending assessment centre		Bipolar Self-Report	Cases report mania/bipolar disorder/manic depression	20002	self-report (verbal interview)	Code for non-cancer illness reported to trained nurse.	1291 = mania/bipolar disorder/manic depression	21003 = Age when attended assessment centre, 53 = Date of attending assessment centre		Bipolar Self-Report	Cases report mania/bipolar disorder/manic depression	20002	self-report (verbal interview)	Code for non-cancer illness reported to trained nurse.	1291 = mania/bipolar disorder/manic depression	21003 = Age when attended assessment centre, 53 = Date of attending assessment centre		Bipolar Self-Report	Cases report mania/bipolar disorder/manic depression	20002	self-report (verbal interview)	Code for non-cancer illness reported to trained nurse.	1291 = mania/bipolar disorder/manic depression	21003 = Age when attended assessment centre, 53 = Date of attending assessment centre		Bipolar Self-Report	Cases report mania/bipolar disorder/manic depression	20002	self-report (verbal interview)	Code for non-cancer illness reported to trained nurse.	1291 = mania/bipolar disorder/manic depression	21003 = Age when attended assessment centre, 53 = Date of attending assessment centre		Bipolar Self-Report	Cases report mania/bipolar disorder/manic depression	20002	self-report (verbal interview)	Code for non-cancer illness reported to trained nurse.	1291 = mania/bipolar disorder/manic depression	21003 = Age when attended assessment centre, 53 = Date of attending assessment centre		Bipolar Self-Report	Cases report mania/bipolar disorder/manic depression	20002	self-report (verbal interview)	Code for non-cancer illness reported to trained nurse.	1291 = mania/bipolar disorder/manic depression	21003 = Age when attended assessment centre, 53 = Date of attending assessment centre		Bipolar Self-Report	Cases report mania/bipolar disorder/manic depression	20002	self-report (verbal interview)	Code for non-cancer illness reported to trained nurse.	1291 = mania/bipolar disorder/manic depression	21003 = Age when attended assessment centre, 53 = Date of attending assessment centre		Bipolar Self-Report	Cases report mania/bipolar disorder/manic depression	20002	self-report (verbal interview)	Code for non-cancer illness reported to trained nurse.	1291 = mania/bipolar disorder/manic depression	21003 = Age when attended assessment centre, 53 = Date of attending assessment centre		Bipolar Self-Report	Cases report mania/bipolar disorder/manic depression	20002	self-report (verbal interview)	Code for non-cancer illness reported to trained nurse.	1291 = mania/bipolar disorder/manic depression	21003 = Age when attended assessment centre, 53 = Date of attending assessment centre		Bipolar Self-Report	Cases report mania/bipolar disorder/manic depression	20002	self-report (verbal interview)	Code for non-cancer illness reported to trained nurse.	1291 = mania/bipolar disorder/manic depression	21003 = Age when attended assessment centre, 53 = Date of attending assessment centre		Bipolar Self-Report	Cases report mania/bipolar disorder/manic depression	20002	self-report (verbal interview)	Code for non-cancer illness reported to trained nurse.	1291 = mania/bipolar disorder/manic depression	21003 = Age when attended assessment centre, 53 = Date of attending assessment centre		Bipolar Self-Report	Cases report mania/bipolar disorder/manic depression	20002	self-report (verbal interview)	Code for non-cancer illness reported to trained nurse.	1291 = mania/bipolar disorder/manic depression	21003 = Age when attended assessment centre, 53 = Date of attending assessment centre		Bipolar Self-Report	Cases report mania/bipolar disorder/manic depression	20002	self-report (verbal interview)	Code for non-cancer illness reported to trained nurse.	1291 = mania/bipolar disorder/manic depression	21003 = Age when attended assessment centre, 53 = Date of attending assessment centre		Bipolar Self-Report	Cases report mania/bipolar disorder/manic depression	20002	self-report (verbal interview)	Code for non-cancer illness reported to trained nurse.	1291 = mania/bipolar disorder/manic depression	21003 = Age when attended assessment centre, 53 = Date of attending assessment centre		Bipolar Self-Report	Cases report mania/bipolar disorder/manic depression	20002	self-report (verbal interview)	Code for non-cancer illness reported to trained nurse.	1291 = mania/bipolar disorder/manic depression	21003 = Age when attended assessment centre, 53 = Date of attending assessment centre		Bipolar Self-Report	Cases report mania/bipolar disorder/manic depression	20002	self-report (verbal interview)	Code for non-cancer illness reported to trained nurse.	1291 = mania/bipolar disorder/manic depression	21003 = Age when attended assessment centre, 53 = Date of attending assessment centre		Bipolar Self-Report	Cases report mania/bipolar disorder/manic depression	20002	self-report (verbal interview)	Code for non-cancer illness reported to trained nurse.	1291 = mania/bipolar disorder/manic depression	21003 = Age when attended assessment centre, 53 = Date of attending assessment centre		Bipolar Self-Report	Cases report mania/bipolar disorder/manic depression	20002	self-report (verbal interview)	Code for non-cancer illness reported to trained nurse.	1291 = mania/bipolar disorder/manic depression	21003 = Age when attended assessment centre, 53 = Date of attending assessment centre		Bipolar Self-Report	Cases report mania/bipolar disorder/manic depression	20002	self-report (verbal interview)	Code for non-cancer illness reported to trained nurse.	1291 = mania/bipolar disorder/manic depression	21003 = Age when attended assessment centre, 53 = Date of attending assessment centre		Bipolar Self-Report	Cases report mania/bipolar disorder/manic depression	20002	self-report (verbal interview)	Code for non-cancer illness reported to trained nurse.	1291 = mania/bipolar disorder/manic depression	21003 = Age when attended assessment centre, 53 = Date of attending assessment centre		Bipolar Self-Report	Cases report mania/bipolar disorder/manic depression	20002	self-report (verbal interview)	Code for non-cancer illness reported to trained nurse.	1291 = mania/bipolar disorder/manic depression	21003 = Age when attended assessment centre, 53 = Date of attending assessment centre		Bipolar Self-Report	Cases report mania/bipolar disorder/manic depression	20002	self-report (verbal interview)	Code for non-cancer illness reported to trained nurse.	1291 = mania/bipolar disorder/manic depression	21003 = Age when attended assessment centre, 53 = Date of attending assessment centre		Bipolar Self-Report	Cases report mania/bipolar disorder/manic depression	20002	self-report (verbal interview)	Code for non-cancer illness reported to trained nurse.	1291 = mania/bipolar disorder/manic depression	21003 = Age when attended assessment centre, 53 = Date of attending assessment centre		Bipolar Self-Report	Cases report mania/bipolar disorder/manic depression	20002	self-report (verbal interview)	Code for non-cancer illness reported to trained nurse.	1291 = mania/bipolar disorder/manic depression	21003 = Age when attended assessment centre, 53 = Date of attending assessment centre		Bipolar Self-Report	Cases report mania/bipolar disorder/manic depression	20002	self-report (verbal interview)	Code for non-cancer illness reported to trained nurse.	1291 = mania/bipolar disorder/manic depression	21003 = Age when attended assessment centre, 53 = Date of attending assessment centre		Bipolar Self-Report	Cases report mania/bipolar disorder/manic depression	20002	self-report (verbal interview)	Code for non-cancer illness reported to trained nurse.	1291 = mania/bipolar disorder/manic depression	21003 = Age when attended assessment centre, 53 = Date of attending assessment centre		Bipolar Self-Report	Cases report mania/bipolar disorder/manic depression	20002	self-report (verbal interview)	Code for non-cancer illness reported to trained nurse.	1291 = mania/bipolar disorder/manic depression	21003 = Age when attended assessment centre, 53 = Date of attending assessment centre		Bipolar Self-Report	Cases report mania/bipolar disorder/manic depression	20002	self-report (verbal interview)	Code for non-cancer illness reported to trained nurse.	1291 = mania/bipolar disorder/manic depression	21003 = Age when attended assessment centre, 53 = Date of attending assessment centre		Bipolar Self-Report	Cases report mania/bipolar disorder/manic depression	20002	self-report (verbal interview)	Code for non-cancer illness reported to trained nurse.	1291 = mania/bipolar disorder/manic depression	21003 = Age when attended assessment centre, 53 = Date of attending assessment centre		Bipolar Self-Report	Cases report mania/bipolar disorder/manic depression	20002	self-report (verbal interview)	Code for non-cancer illness reported to trained nurse.	1291 = mania/bipolar disorder/manic depression	21003 = Age when attended assessment centre, 53 = Date of attending assessment centre		Bipolar Self-Report	Cases report mania/bipolar disorder/manic depression	20002	self-report (verbal interview)	Code for non-cancer illness reported to trained nurse.	1291 = mania/bipolar disorder/manic depression	21003 = Age when attended assessment centre, 53 = Date of attending assessment centre		Bipolar Self-Report	Cases report mania/bipolar disorder/manic depression	20002	self-report (verbal interview)	Code for non-cancer illness reported to trained nurse.	1291 = mania/bipolar disorder/manic depression	21003 = Age when attended assessment centre, 53 = Date of attending assessment centre		Bipolar Self-Report	Cases report mania/bipolar disorder/manic depression	20002	self-report (verbal interview)	Code for non-cancer illness reported to trained nurse.	1291 = mania/bipolar disorder/manic depression	21003 = Age when attended assessment centre, 53 = Date of attending assessment centre		Bipolar Self-Report	Cases report mania/bipolar disorder/manic depression	20002	self-report (verbal interview)	Code for non-cancer illness reported to trained nurse.	1291 = mania/bipolar disorder/manic depression	21003 = Age when attended assessment centre, 53 = Date of attending assessment centre		Bipolar Self-Report	Cases report mania/bipolar disorder/manic depression	20002	self-report (verbal interview)	Code for non-cancer illness reported to trained nurse.	1291 = mania/bipolar disorder/manic depression	21003 = Age when attended assessment centre, 53 = Date of attending assessment centre		Bipolar Self-Report	Cases report mania/bipolar disorder/manic depression	20002	self-report (verbal interview)	Code for non-cancer illness reported to trained nurse.	1291 = mania/bipolar disorder/manic depression	21003 = Age when attended assessment centre, 53 = Date of attending assessment centre		Bipolar Self-Report	Cases report mania/bipolar disorder/manic depression	20002	self-report (verbal interview)	Code for non-cancer illness reported to trained nurse.	1291 = mania/bipolar disorder/manic depression	21003 = Age when attended assessment centre, 53 = Date of attending assessment centre		Bipolar Self-Report	Cases report mania/bipolar disorder/manic depression	20002	self-report (verbal interview)	Code for non-cancer illness reported to trained nurse.	1291 = mania/bipolar disorder/manic depression	21003 = Age when attended assessment centre, 53 = Date of attending assessment centre		Bipolar Self-Report	Cases report mania/bipolar disorder/manic depression	20002	self-report (verbal interview)	Code for non-cancer illness reported to trained nurse.	1291 = mania/bipolar disorder/manic depression	21003 = Age when attended assessment centre, 53 = Date of attending assessment centre		Bipolar Self-Report	Cases report mania/bipolar disorder/manic depression	20002	self-report (verbal interview)	Code for non-cancer illness reported to trained nurse.	1291 = mania/bipolar disorder/manic depression	21003 = Age when attended assessment centre, 53 = Date of attending assessment centre		Bipolar Self-Report	Cases report mania/bipolar disorder/manic depression	20002	self-report (verbal interview)	Code for non-cancer illness reported to trained nurse.	1291 = mania/bipolar disorder/manic depression	21003 = Age when attended assessment centre, 53 = Date of attending assessment centre		Bipolar Self-Report	Cases report mania/bipolar disorder/manic depression	20002	self-report (verbal interview)	Code for non-cancer illness reported to trained nurse.	1291 = mania/bipolar disorder/manic depression	21003 = Age when attended assessment centre, 53 = Date of attending assessment centre		Bipolar Self-Report	Cases report mania/bipolar disorder/manic depression	20002	self-report (verbal interview)	Code for non-cancer illness reported to trained nurse.	1291 = mania/bipolar disorder/manic depression	21003 = Age when attended assessment centre, 53 = Date of attending assessment centre		Bipolar Self-Report	Cases report mania/bipolar disorder/manic depression	20002	self-report (verbal interview)	Code for non-cancer illness reported to trained nurse.	1291 = mania/bipolar disorder/manic depression	21003 = Age when attended assessment centre, 53 = Date of attending assessment centre		Bipolar Self-Report	Cases report mania/bipolar disorder/manic depression	20002	self-report (verbal interview)	Code for non-cancer illness reported to trained nurse.	1291 = mania/bipolar disorder/manic depression	21003 = Age when attended assessment centre, 53 = Date of attending assessment centre		Bipolar Self-Report	Cases report mania/bipolar disorder/manic depression	20002	self-report (verbal interview)	Code for non-cancer illness reported to trained nurse.	1291 = mania/bipolar disorder/manic depression	21003 = Age when attended assessment centre, 53 = Date of attending assessment centre		Bipolar Self-Report	Cases report mania/bipolar disorder/manic depression	20002	self-report (verbal interview)	Code for non-cancer illness reported to trained nurse.	1291 = mania/bipolar disorder/manic depression	21003 = Age when attended assessment centre, 53 = Date of attending assessment centre		Bipolar Self-Report	Cases report mania/bipolar disorder/manic depression	20002	self-report (verbal interview)	Code for non-cancer illness reported to trained nurse.	1291 = mania/bipolar disorder/manic depression	21003 = Age when attended assessment centre, 53 = Date of attending assessment centre		Bipolar Self-Report	Cases report mania/bipolar disorder/manic depression	20002	self-report (verbal interview)	Code for non-cancer illness reported to trained nurse.	1291 = mania/bipolar disorder/manic depression	21003 = Age when attended assessment centre, 53 = Date of attending assessment centre		Bipolar Self-Report	Cases report mania/bipolar disorder/manic depression	20002	self-report (verbal interview)	Code for non-cancer illness reported to trained nurse.	1291 = mania/bipolar disorder/manic depression	21003 = Age when attended assessment centre, 53 = Date of attending assessment centre		Bipolar Self-Report	Cases report mania/bipolar disorder/manic depression	20002	self-report (verbal interview)	Code for non-cancer illness reported to trained nurse.	1291 = mania/bipolar disorder/manic depression	21003 = Age when attended assessment centre, 53 = Date of attending assessment centre		Bipolar Self-Report	Cases report mania/bipolar disorder/manic depression	20002	self-report (verbal interview)	Code for non-cancer illness reported to trained nurse.	1291 = mania/bipolar disorder/manic depression	21003 = Age when attended assessment centre, 53 = Date of attending assessment centre		Bipolar Self-Report	Cases report mania/bipolar disorder/manic depression	20002	self-report (verbal interview)	Code for non-cancer illness reported to trained nurse.	1291 = mania/bipolar disorder/manic depression	21003 = Age when attended assessment centre, 53 = Date of attending assessment centre		Bipolar Self-Report	Cases report mania/bipolar disorder/manic depression	20002	self-report (verbal interview)	Code for non-cancer illness reported to trained nurse.	1291 = mania/bipolar disorder/manic depression	21003 = Age when attended assessment centre, 53 = Date of attending assessment centre		Bipolar Self-Report	Cases report mania/bipolar disorder/manic depression	20002	self-report (verbal interview)	Code for non-cancer illness reported to trained nurse.	1291 = mania/bipolar disorder/manic depression	21003 = Age when attended assessment centre, 53 = Date of attending assessment centre		Bipolar Self-Report	Cases report mania/bipolar disorder/manic depression	20002	self-report (verbal interview)	Code for non-cancer illness reported to trained nurse.	1291 = mania/bipolar disorder/manic depression	21003 = Age when attended assessment centre, 53 = Date of attending assessment centre		Bipolar Self-Report	Cases report mania/bipolar disorder/manic depression	20002	self-report (verbal interview)	Code for non-cancer illness reported to trained nurse.	1291 = mania/bipolar disorder/manic depression	21003 = Age when attended assessment centre, 53 = Date of attending assessment centre		Bipolar Self-Report	Cases report mania/bipolar disorder/manic depression	20002	self-report (verbal interview)	Code for non-cancer illness reported to trained nurse.	1291 = mania/bipolar disorder/manic depression	21003 = Age when attended assessment centre, 53 = Date of attending assessment centre		Bipolar Self-Report	Cases report mania/bipolar disorder/manic depression	20002	self-report (verbal interview)	Code for non-cancer illness reported to trained nurse.	1291 = mania/bipolar disorder/manic depression	21003 = Age when attended assessment centre, 53 = Date of attending assessment centre		Bipolar Self-Report	Cases report mania/bipolar disorder/manic depression	20002	self-report (verbal interview)	Code for non-cancer illness reported to trained nurse.	1291 = mania/bipolar disorder/manic depression	21003 = Age when attended assessment centre, 53 = Date of attending assessment centre		Bipolar Self-Report	Cases report mania/bipolar disorder/manic depression	20002	self-report (verbal interview)	Code for non-cancer illness reported to trained nurse.	1291 = mania/bipolar disorder/manic depression	21003 = Age when attended assessment centre, 53 = Date of attending assessment centre		Bipolar Self-Report	Cases report mania/bipolar disorder/manic depression	20002	self-report (verbal interview)	Code for non-cancer illness reported to trained nurse.	1291 = mania/bipolar disorder/manic depression	21003 = Age when attended assessment centre, 53 = Date of attending assessment centre		Bipolar Self-Report	Cases report mania/bipolar disorder/manic depression	20002	self-report (verbal interview)	Code for non-cancer illness reported to trained nurse.	1291 = mania/bipolar disorder/manic depression	21003 = Age when attended assessment centre, 53 = Date of attending assessment centre		Bipolar Self-Report	Cases report mania/bipolar disorder/manic depression	20002	self-report (verbal interview)	Code for non-cancer illness reported to trained nurse.	1291 = mania/bipolar disorder/manic depression	21003 = Age when attended assessment centre, 53 = Date of attending assessment centre		Bipolar Self-Report	Cases report mania/bipolar disorder/manic depression	20002	self-report (verbal interview)	Code for non-cancer illness reported to trained nurse.	1291 = mania/bipolar disorder/manic depression	21003 = Age when attended assessment centre, 53 = Date of attending assessment centre		Bipolar Self-Report	Cases report mania/bipolar disorder/manic depression	20002	self-report (verbal interview)	Code for non-cancer illness reported to trained nurse.	1291 = mania/bipolar disorder/manic depression	21003 = Age when attended assessment centre, 53 = Date of attending assessment centre		Bipolar Self-Report	Cases report mania/bipolar disorder/manic depression	20002	self-report (verbal interview)	Code for non-cancer illness reported to trained nurse.	1291 = mania/bipolar disorder/manic depression	21003 = Age when attended assessment centre, 53 = Date of attending assessment centre		Bipolar Self-Report	Cases report mania/bipolar disorder/manic depression	20002	self-report (verbal interview)	Code for non-cancer illness reported to trained nurse.	1291 = mania/bipolar disorder/manic depression	21003 = Age when attended assessment centre, 53 = Date of attending assessment centre		Bipolar Self-Report	Cases report mania/bipolar disorder/manic depression	20002	self-report (verbal interview)	Code for non-cancer illness reported to trained nurse.	1291 = mania/bipolar disorder/manic depression	21003 = Age when attended assessment centre, 53 = Date of attending assessment centre		Bipolar Self-Report	Cases report mania/bipolar disorder/manic depression	20002	self-report (verbal interview)	Code for non-cancer illness reported to trained nurse.	1291 = mania/bipolar disorder/manic depression	21003 = Age when attended assessment centre, 53 = Date of attending assessment centre		Bipolar Self-Report	Cases report mania/bipolar disorder/manic depression	20002	self-report (verbal interview)	Code for non-cancer illness reported to trained nurse.	1291 = mania/bipolar disorder/manic depression	21003 = Age when attended assessment centre, 53 = Date of attending assessment centre		Bipolar Self-Report	Cases report mania/bipolar disorder/manic depression	20002	self-report (verbal interview)	Code for non-cancer illness reported to trained nurse.	1291 = mania/bipolar disorder/manic depression	21003 = Age when attended assessment centre, 53 = Date of attending assessment centre		Bipolar Self-Report	Cases report mania/bipolar disorder/manic depression	20002	self-report (verbal interview)	Code for non-cancer illness reported to trained nurse.	1291 = mania/bipolar disorder/manic depression	21003 = Age when attended assessment centre, 53 = Date of attending assessment centre		Bipolar Self-Report	Cases report mania/bipolar disorder/manic depression	20002	self-report (verbal interview)	Code for non-cancer illness reported to trained nurse.	1291 = mania/bipolar disorder/manic depression	21003 = Age when attended assessment centre, 53 = Date of attending assessment centre		Bipolar Self-Report	Cases report mania/bipolar disorder/manic depression	20002	self-report (verbal interview)	Code for non-cancer illness reported to trained nurse.	1291 = mania/bipolar disorder/manic depression	21003 = Age when attended assessment centre, 53 = Date of attending assessment centre		Bipolar Self-Report	Cases report mania/bipolar disorder/manic depression	20002	self-report (verbal interview)	Code for non-cancer illness reported to trained nurse.	1291 = mania/bipolar disorder/manic depression	21003 = Age when attended assessment centre, 53 = Date of attending assessment centre		Bipolar Self-Report	Cases report mania/bipolar disorder/manic depression	20002	self-report (verbal interview)	Code for non-cancer illness reported to trained nurse.	1291 = mania/bipolar disorder/manic depression	21003 = Age when attended assessment centre, 53 = Date of attending assessment centre		Bipolar Self-Report	Cases report mania/bipolar disorder/manic depression	20002	self-report (verbal interview)	Code for non-cancer illness reported to trained nurse.	1291 = mania/bipolar disorder/manic depression	21003 = Age when attended assessment centre, 53 = Date of attending assessment centre		Bipolar Self-Report	Cases report mania/bipolar disorder/manic depression	20002	self-report (verbal interview)	Code for non-cancer illness reported to trained nurse.	1291 = mania/bipolar disorder/manic depression	21003 = Age when attended assessment centre, 53 = Date of attending assessment centre		Bipolar Self-Report	Cases report mania/bipolar disorder/manic depression	20002	self-report (verbal interview)	Code for non-cancer illness reported to trained nurse.	1291 = mania/bipolar disorder/manic depression	21003 = Age when attended assessment centre, 53 = Date of attending assessment centre		Bipolar Self-Report	Cases report mania/bipolar disorder/manic depression	20002	self-report (verbal interview)	Code for non-cancer illness reported to trained nurse.	1291 = mania/bipolar disorder/manic depression	21003 = Age when attended assessment centre, 53 = Date of attending assessment centre		Bipolar Self-Report	Cases report mania/bipolar disorder/manic depression	20002	self-report (verbal interview)	Code for non-cancer illness reported to trained nurse.	1291 = mania/bipolar disorder/manic depression	21003 = Age when attended assessment centre, 53 = Date of attending assessment centre		Bipolar Self-Report	Cases report mania/bipolar disorder/manic depression	20002	self-report (verbal interview)	Code for non-cancer illness reported to trained nurse.	1291 = mania/bipolar disorder/manic depression	21003 = Age when attended assessment centre, 53 = Date of attending assessment centre		Bipolar Self-Report	Cases report mania/bipolar disorder/manic depression	20002	self-report (verbal interview)	Code for non-cancer illness reported to trained nurse.	1291 = mania/bipolar disorder/manic depression	21003 = Age when attended assessment centre, 53 = Date of attending assessment centre		Bipolar Self-Report	Cases report mania/bipolar disorder/manic depression	20002	self-report (verbal interview)	Code for non-cancer illness reported to trained nurse.	1291 = mania/bipolar disorder/manic depression	21003 = Age when attended assessment centre, 53 = Date of attending assessment centre		Bipolar Self-Report	Cases report mania/bipolar disorder/manic depression	20002	self-report (verbal interview)	Code for non-cancer illness reported to trained nurse.	1291 = mania/bipolar disorder/manic depression	21003 = Age when attended assessment centre, 53 = Date of attending assessment centre		Bipolar Self-Report	Cases report mania/bipolar disorder/manic depression	20002	self-report (verbal interview)	Code for non-cancer illness reported to trained nurse.	1291 = mania/bipolar disorder/manic depression	21003 = Age when attended assessment centre, 53 = Date of attending assessment centre		Bipolar Self-Report	Cases report mania/bipolar disorder/manic depression	20002	self-report (verbal interview)	Code for non-cancer illness reported to trained nurse.	1291 = mania/bipolar disorder/manic depression	21003 = Age when attended assessment centre, 53 = Date of attending assessment centre		Bipolar Self-Report	Cases report mania/bipolar disorder/manic depression	20002	self-report (verbal interview)	Code for non-cancer illness reported to trained nurse.	1291 = mania/bipolar disorder/manic depression	21003 = Age when attended assessment centre, 53 = Date of attending assessment centre		Bipolar Self-Report	Cases report mania/bipolar disorder/manic depression	20002	self-report (verbal interview)	Code for non-cancer illness reported to trained nurse.	1291 = mania/bipolar disorder/manic depression	21003 = Age when attended assessment centre, 53 = Date of attending assessment centre		Bipolar Self-Report	Cases report mania/bipolar disorder/manic depression	20002	self-report (verbal interview)	Code for non-cancer illness reported to trained nurse.	1291 = mania/bipolar disorder/manic depression	21003 = Age when attended assessment centre, 53 = Date of attending assessment centre		Bipolar Self-Report	Cases report mania/bipolar disorder/manic depression	20002	self-report (verbal interview)	Code for non-cancer illness reported to trained nurse.	1291 = mania/bipolar disorder/manic depression	21003 = Age when attended assessment centre, 53 = Date of attending assessment centre		Bipolar Self-Report	Cases report mania/bipolar disorder/manic depression	20002	self-report (verbal interview)	Code for non-cancer illness reported to trained nurse.	1291 = mania/bipolar disorder/manic depression	21003 = Age when attended assessment centre, 53 = Date of attending assessment centre		Bipolar Self-Report	Cases report mania/bipolar disorder/manic depression	20002	self-report (verbal interview)	Code for non-cancer illness reported to trained nurse.	1291 = mania/bipolar disorder/manic depression	21003 = Age when attended assessment centre, 53 = Date of attending assessment centre		Bipolar Self-Report	Cases report mania/bipolar disorder/manic depression	20002	self-report (verbal interview)	Code for non-cancer illness reported to trained nurse.	1291 = mania/bipolar disorder/manic depression	21003 = Age when attended assessment centre, 53 = Date of attending assessment centre		Bipolar Self-Report	Cases report mania/bipolar disorder/manic depression	20002	self-report (verbal interview)	Code for non-cancer illness reported to trained nurse.	1291 = mania/bipolar disorder/manic depression	21003 = Age when attended assessment centre, 53 = Date of attending assessment centre		Bipolar Self-Report	Cases report mania/bipolar disorder/manic depression	20002	self-report (verbal interview)	Code for non-cancer illness reported to trained nurse.	1291 = mania/bipolar disorder/manic depression	21003 = Age when attended assessment centre, 53 = Date of attending assessment centre		Bipolar Self-Report	Cases report mania/bipolar disorder/manic depression	20002	self-report (verbal interview)	Code for non-cancer illness reported to trained nurse.	1291 = mania/bipolar disorder/manic depression	21003 = Age when attended assessment centre, 53 = Date of attending assessment centre		Bipolar Self-Report	Cases report mania/bipolar disorder/manic depression	20002	self-report (verbal interview)	Code for non-cancer illness reported to trained nurse.	1291 = mania/bipolar disorder/manic depression	21003 = Age when attended assessment centre, 53 = Date of attending assessment centre		Bipolar Self-Report	Cases report mania/bipolar disorder/manic depression	20002	self-report (verbal interview)	Code for non-cancer illness reported to trained nurse.	1291 = mania/bipolar disorder/manic depression	21003 = Age when attended assessment centre, 53 = Date of attending assessment centre		Bipolar Self-Report	Cases report mania/bipolar disorder/manic depression	20002	self-report (verbal interview)	Code for non-cancer illness reported to trained nurse.	1291 = mania/bipolar disorder/manic depression	21003 = Age when attended assessment centre, 53 = Date of attending assessment centre		Bipolar Self-Report	Cases report mania/bipolar disorder/manic depression	20002	self-report (verbal interview)	Code for non-cancer illness reported to trained nurse.	1291 = mania/bipolar disorder/manic depression	21003 = Age when attended assessment centre, 53 = Date of attending assessment centre		Bipolar Self-Report	Cases report mania/bipolar disorder/manic depression	20002	self-report (verbal interview)	Code for non-cancer illness reported to trained nurse.	1291 = mania/bipolar disorder/manic depression	21003 = Age when attended assessment centre, 53 = Date of attending assessment centre		Bipolar Self-Report	Cases report mania/bipolar disorder/manic depression	20002	self-report (verbal interview)	Code for non-cancer illness reported to trained nurse.	1291 = mania/bipolar disorder/manic depression	21003 = Age when attended assessment centre, 53 = Date of attending assessment centre		Bipolar Self-Report	Cases report mania/bipolar disorder/manic depression	20002	self-report (verbal interview)	Code for non-cancer illness reported to trained nurse.	1291 = mania/bipolar disorder/manic depression	21003 = Age when attended assessment centre, 53 = Date of attending assessment centre		Bipolar Self-Report	Cases report mania/bipolar disorder/manic depression	20002	self-report (verbal interview)	Code for non-cancer illness reported to trained nurse.	1291 = mania/bipolar disorder/manic depression	21003 = Age when attended assessment centre, 53 = Date of attending assessment centre		Bipolar Self-Report	Cases report mania/bipolar disorder/manic depression	20002	self-report (verbal interview)	Code for non-cancer illness reported to trained nurse.	1291 = mania/bipolar disorder/manic depression	21003 = Age when attended assessment centre, 53 = Date of attending assessment centre		Bipolar Self-Report	Cases report mania/bipolar disorder/manic depression	20002	self-report (verbal interview)	Code for non-cancer illness reported to trained nurse.	1291 = mania/bipolar disorder/manic depression	21003 = Age when attended assessment centre, 53 = Date of attending assessment centre		Bipolar Self-Report	Cases report mania/bipolar disorder/manic depression	20002	self-report (verbal interview)	Code for non-cancer illness reported to trained nurse.	1291 = mania/bipolar disorder/manic depression	21003 = Age when attended assessment centre, 53 = Date of attending assessment centre		Bipolar Self-Report	Cases report mania/bipolar disorder/manic depression	20002	self-report (verbal interview)	Code for non-cancer illness reported to trained nurse.	1291 = mania/bipolar disorder/manic depression	21003 = Age when attended assessment centre, 53 = Date of attending assessment centre		Bipolar Self-Report	Cases report mania/bipolar disorder/manic depression	20002	self-report (verbal interview)	Code for non-cancer illness reported to trained nurse.	1291 = mania/bipolar disorder/manic depression	21003 = Age when attended assessment centre, 53 = Date of attending assessment centre		Bipolar Self-Report	Cases report mania/bipolar disorder/manic depression	20002	self-report (verbal interview)	Code for non-cancer illness reported to trained nurse.	1291 = mania/bipolar disorder/manic depression	21003 = Age when attended assessment centre, 53 = Date of attending assessment centre		Bipolar Self-Report	Cases report mania/bipolar disorder/manic depression	20002	self-report (verbal interview)	Code for non-cancer illness reported to trained nurse.	1291 = mania/bipolar disorder/manic depression	21003 = Age when attended assessment centre, 53 = Date of attending assessment centre		Bipolar Self-Report	Cases report mania/bipolar disorder/manic depression	20002	self-report (verbal interview)	Code for non-cancer illness reported to trained nurse.	1291 = mania/bipolar disorder/manic depression	21003 = Age when attended assessment centre, 53 = Date of attending assessment centre		Bipolar Self-Report	Cases report mania/bipolar disorder/manic depression	20002	self-report (verbal interview)	Code for non-cancer illness reported to trained nurse.	1291 = mania/bipolar disorder/manic depression	21003 = Age when attended assessment centre, 53 = Date of attending assessment centre		Bipolar Self-Report	Cases report mania/bipolar disorder/manic depression	20002	self-report (verbal interview)	Code for non-cancer illness reported to trained nurse.	1291 = mania/bipolar disorder/manic depression	21003 = Age when attended assessment centre, 53 = Date of attending assessment centre		Bipolar Self-Report	Cases report mania/bipolar disorder/manic depression	20002	self-report (verbal interview)	Code for non-cancer illness reported to trained nurse.	1291 = mania/bipolar disorder/manic depression	21003 = Age when attended assessment centre, 53 = Date of attending assessment centre		Bipolar Self-Report	Cases report mania/bipolar disorder/manic depression	20002	self-report (verbal interview)	Code for non-cancer illness reported to trained nurse.	1291 = mania/bipolar disorder/manic depression	21003 = Age when attended assessment centre, 53 = Date of attending assessment centre		Bipolar Self-Report	Cases report mania/bipolar disorder/manic depression	20002	self-report (verbal interview)	Code for non-cancer illness reported to trained nurse.	1291 = mania/bipolar disorder/manic depression	21003 = Age when attended assessment centre, 53 = Date of attending assessment centre		Bipolar Self-Report	Cases report mania/bipolar disorder/manic depression	20002	self-report (verbal interview)	Code for non-cancer illness reported to trained nurse.	1291 = mania/bipolar disorder/manic depression	21003 = Age when attended assessment centre, 53 = Date of attending assessment centre		Bipolar Self-Report	Cases report mania/bipolar disorder/manic depression	20002	self-report (verbal interview)	Code for non-cancer illness reported to trained nurse.	1291 = mania/bipolar disorder/manic depression	21003 = Age when attended assessment centre, 53 = Date of attending assessment centre		Bipolar Self-Report	Cases report mania/bipolar disorder/manic depression	20002	self-report (verbal interview)	Code for non-cancer illness reported to trained nurse.	1291 = mania/bipolar disorder/manic depression	21003 = Age when attended assessment centre, 53 = Date of attending assessment centre		Bipolar Self-Report	Cases report mania/bipolar disorder/manic depression	20002	self-report (verbal interview)	Code for non-cancer illness reported to trained nurse.	1291 = mania/bipolar disorder/manic depression	21003 = Age when attended assessment centre, 53 = Date of attending assessment centre		Bipolar Self-Report	Cases report mania/bipolar disorder/manic depression	20002	self-report (verbal interview)	Code for non-cancer illness reported to trained nurse.	1291 = mania/bipolar disorder/manic depression	21003 = Age when attended assessment centre, 53 = Date of attending assessment centre		Bipolar Self-Report	Cases report mania/bipolar disorder/manic depression	20002	self-report (verbal interview)	Code for non-cancer illness reported to trained nurse.	1291 = mania/bipolar disorder/manic depression	21003 = Age when attended assessment centre, 53 = Date of attending assessment centre		Bipolar Self-Report	Cases report mania/bipolar disorder/manic depression	20002	self-report (verbal interview)	Code for non-cancer illness reported to trained nurse.	1291 = mania/bipolar disorder/manic depression	21003 = Age when attended assessment centre, 53 = Date of attending assessment centre		Bipolar Self-Report	Cases report mania/bipolar disorder/manic depression	20002	self-report (verbal interview)	Code for non-cancer illness reported to trained nurse.	1291 = mania/bipolar disorder/manic depression	21003 = Age when attended assessment centre, 53 = Date of attending assessment centre		Bipolar Self-Report	Cases report mania/bipolar disorder/manic depression	20002	self-report (verbal interview)	Code for non-cancer illness reported to trained nurse.	1291 = mania/bipolar disorder/manic depression	21003 = Age when attended assessment centre, 53 = Date of attending assessment centre		Bipolar Self-Report	Cases report mania/bipolar disorder/manic depression	20002	self-report (verbal interview)	Code for non-cancer illness reported to trained nurse.	1291 = mania/bipolar disorder/manic depression	21003 = Age when attended assessment centre, 53 = Date of attending assessment centre		Bipolar Self-Report	Cases report mania/bipolar disorder/manic depression	20002	self-report (verbal interview)	Code for non-cancer illness reported to trained nurse.	1291 = mania/bipolar disorder/manic depression	21003 = Age when attended assessment centre, 53 = Date of attending assessment centre		Bipolar Self-Report	Cases report mania/bipolar disorder/manic depression	20002	self-report (verbal interview)	Code for non-cancer illness reported to trained nurse.	1291 = mania/bipolar disorder/manic depression	21003 = Age when attended assessment centre, 53 = Date of attending assessment centre		Bipolar Self-Report	Cases report mania/bipolar disorder/manic depression	20002	self-report (verbal interview)	Code for non-cancer illness reported to trained nurse.	1291 = mania/bipolar disorder/manic depression	21003 = Age when attended assessment centre, 53 = Date of attending assessment centre		Bipolar Self-Report	Cases report mania/bipolar disorder/manic depression	20002	self-report (verbal interview)	Code for non-cancer illness reported to trained nurse.	1291 = mania/bipolar disorder/manic depression	21003 = Age when attended assessment centre, 53 = Date of attending assessment centre		Bipolar Self-Report	Cases report mania/bipolar disorder/manic depression	20002	self-report (verbal interview)	Code for non-cancer illness reported to trained nurse.	1291 = mania/bipolar disorder/manic depression	21003 = Age when attended assessment centre, 53 = Date of attending assessment centre		Bipolar Self-Report	Cases report mania/bipolar disorder/manic depression	20002	self-report (verbal interview)	Code for non-cancer illness reported to trained nurse.	1291 = mania/bipolar disorder/manic depression	21003 = Age when attended assessment centre, 53 = Date of attending assessment centre		Bipolar Self-Report	Cases report mania/bipolar disorder/manic depression	20002	self-report (verbal interview)	Code for non-cancer illness reported to trained nurse.	1291 = mania/bipolar disorder/manic depression	21003 = Age when attended assessment centre, 53 = Date of attending assessment centre		Bipolar Self-Report	Cases report mania/bipolar disorder/manic depression	20002	self-report (verbal interview)	Code for non-cancer illness reported to trained nurse.	1291 = mania/bipolar disorder/manic depression	21003 = Age when attended assessment centre, 53 = Date of attending assessment centre		Bipolar Self-Report	Cases report mania/bipolar disorder/manic depression	20002	self-report (verbal interview)	Code for non-cancer illness reported to trained nurse.	1291 = mania/bipolar disorder/manic depression	21003 = Age when attended assessment centre, 53 = Date of attending assessment centre		Bipolar Self-Report	Cases report mania/bipolar disorder/manic depression	20002	self-report (verbal interview)	Code for non-cancer illness reported to trained nurse.	1291 = mania/bipolar disorder/manic depression	21003 = Age when attended assessment centre, 53 = Date of attending assessment centre		Bipolar Self-Report	Cases report mania/bipolar disorder/manic depression	20002	self-report (verbal interview)	Code for non-cancer illness reported to trained nurse.	1291 = mania/bipolar disorder/manic depression	21003 = Age when attended assessment centre, 53 = Date of attending assessment centre		Bipolar Self-Report	Cases report mania/bipolar disorder/manic depression	20002	self-report (verbal interview)	Code for non-cancer illness reported to trained nurse.	1291 = mania/bipolar disorder/manic depression	21003 = Age when attended assessment centre, 53 = Date of attending assessment centre		Bipolar Self-Report	Cases report mania/bipolar disorder/manic depression	20002	self-report (verbal interview)	Code for non-cancer illness reported to trained nurse.	1291 = mania/bipolar disorder/manic depression	21003 = Age when attended assessment centre, 53 = Date of attending assessment centre		Bipolar Self-Report	Cases report mania/bipolar disorder/manic depression	20002	self-report (verbal interview)	Code for non-cancer illness reported to trained nurse.	1291 = mania/bipolar disorder/manic depression	21003 = Age when attended assessment centre, 53 = Date of attending assessment centre		Bipolar Self-Report	Cases report mania/bipolar disorder/manic depression	20002	self-report (verbal interview)	Code for non-cancer illness reported to trained nurse.	1291 = mania/bipolar disorder/manic depression	21003 = Age when attended assessment centre, 53 = Date of attending assessment centre		Bipolar Self-Report	Cases report mania/bipolar disorder/manic depression	20002	self-report (verbal interview)	Code for non-cancer illness reported to trained nurse.	1291 = mania/bipolar disorder/manic depression	21003 = Age when attended assessment centre, 53 = Date of attending assessment centre		Bipolar Self-Report	Cases report mania/bipolar disorder/manic depression	20002	self-report (verbal interview)	Code for non-cancer illness reported to trained nurse.	1291 = mania/bipolar disorder/manic depression	21003 = Age when attended assessment centre, 53 = Date of attending assessment centre		Bipolar Self-Report	Cases report mania/bipolar disorder/manic depression	20002	self-report (verbal interview)	Code for non-cancer illness reported to trained nurse.	1291 = mania/bipolar disorder/manic depression	21003 = Age when attended assessment centre, 53 = Date of attending assessment centre		Bipolar Self-Report	Cases report mania/bipolar disorder/manic depression	20002	self-report (verbal interview)	Code for non-cancer illness reported to trained nurse.	1291 = mania/bipolar disorder/manic depression	21003 = Age when attended assessment centre, 53 = Date of attending assessment centre		Bipolar Self-Report	Cases report mania/bipolar disorder/manic depression	20002	self-report (verbal interview)	Code for non-cancer illness reported to trained nurse.	1291 = mania/bipolar disorder/manic depression	21003 = Age when attended assessment centre, 53 = Date of attending assessment centre		Bipolar Self-Report	Cases report mania/bipolar disorder/manic depression	20002	self-report (verbal interview)	Code for non-cancer illness reported to trained nurse.	1291 = mania/bipolar disorder/manic depression	21003 = Age when attended assessment centre, 53 = Date of attending assessment centre		Bipolar Self-Report	Cases report mania/bipolar disorder/manic depression	20002	self-report (verbal interview)	Code for non-cancer illness reported to trained nurse.	1291 = mania/bipolar disorder/manic depression	21003 = Age when attended assessment centre, 53 = Date of attending assessment centre		Bipolar Self-Report	Cases report mania/bipolar disorder/manic depression	20002	self-report (verbal interview)	Code for non-cancer illness reported to trained nurse.	1291 = mania/bipolar disorder/manic depression	21003 = Age when attended assessment centre, 53 = Date of attending assessment centre		Bipolar Self-Report	Cases report mania/bipolar disorder/manic depression	20002	self-report (verbal interview)	Code for non-cancer illness reported to trained nurse.	1291 = mania/bipolar disorder/manic depression	21003 = Age when attended assessment centre, 53 = Date of attending assessment centre		Bipolar Self-Report	Cases report mania/bipolar disorder/manic depression	20002	self-report (verbal interview)	Code for non-cancer illness reported to trained nurse.	1291 = mania/bipolar disorder/manic depression	21003 = Age when attended assessment centre, 53 = Date of attending assessment centre		Bipolar Self-Report	Cases report mania/bipolar disorder/manic depression	20002	self-report (verbal interview)	Code for non-cancer illness reported to trained nurse.	1291 = mania/bipolar disorder/manic depression	21003 = Age when attended assessment centre, 53 = Date of attending assessment centre		Bipolar Self-Report	Cases report mania/bipolar disorder/manic depression	20002	self-report (verbal interview)	Code for non-cancer illness reported to trained nurse.	1291 = mania/bipolar disorder/manic depression	21003 = Age when attended assessment centre, 53 = Date of attending assessment centre		Bipolar Self-Report	Cases report mania/bipolar disorder/manic depression	20002	self-report (verbal interview)	Code for non-cancer illness reported to trained nurse.	1291 = mania/bipolar disorder/manic depression	21003 = Age when attended assessment centre, 53 = Date of attending assessment centre		Bipolar Self-Report	Cases report mania/bipolar disorder/manic depression	20002	self-report (verbal interview)	Code for non-cancer illness reported to trained nurse.	1291 = mania/bipolar disorder/manic depression	21003 = Age when attended assessment centre, 53 = Date of attending assessment centre		Bipolar Self-Report	Cases report mania/bipolar disorder/manic depression	20002	self-report (verbal interview)	Code for non-cancer illness reported to trained nurse.	1291 = mania/bipolar disorder/manic depression	21003 = Age when attended assessment centre, 53 = Date of attending assessment centre		Bipolar Self-Report	Cases report mania/bipolar disorder/manic depression	20002	self-report (verbal interview)	Code for non-cancer illness reported to trained nurse.	1291 = mania/bipolar disorder/manic depression	21003 = Age when attended assessment centre, 53 = Date of attending assessment centre		Bipolar Self-Report	Cases report mania/bipolar disorder/manic depression	20002	self-report (verbal interview)	Code for non-cancer illness reported to trained nurse.	1291 = mania/bipolar disorder/manic depression	21003 = Age when attended assessment centre, 53 = Date of attending assessment centre		Bipolar Self-Report	Cases report mania/bipolar disorder/manic depression	20002	self-report (verbal interview)	Code for non-cancer illness reported to trained nurse.	1291 = mania/bipolar disorder/manic depression	21003 = Age when attended assessment centre, 53 = Date of attending assessment centre		Bipolar Self-Report	Cases report mania/bipolar disorder/manic depression	20002	self-report (verbal interview)	Code for non-cancer illness reported to trained nurse.	1291 = mania/bipolar disorder/manic depression	21003 = Age when attended assessment centre, 53 = Date of attending assessment centre		Bipolar Self-Report	Cases report mania/bipolar disorder/manic depression	20002	self-report (verbal interview)	Code for non-cancer illness reported to trained nurse.	1291 = mania/bipolar disorder/manic depression	21003 = Age when attended assessment centre, 53 = Date of attending assessment centre		Bipolar Self-Report	Cases report mania/bipolar disorder/manic depression	20002	self-report (verbal interview)	Code for non-cancer illness reported to trained nurse.	1291 = mania/bipolar disorder/manic depression	21003 = Age when attended assessment centre, 53 = Date of attending assessment centre		Bipolar Self-Report	Cases report mania/bipolar disorder/manic depression	20002	self-report (verbal interview)	Code for non-cancer illness reported to trained nurse.	1291 = mania/bipolar disorder/manic depression	21003 = Age when attended assessment centre, 53 = Date of attending assessment centre		Bipolar Self-Report	Cases report mania/bipolar disorder/manic depression	20002	self-report (verbal interview)	Code for non-cancer illness reported to trained nurse.	1291 = mania/bipolar disorder/manic depression	21003 = Age when attended assessment centre, 53 = Date of attending assessment centre		Bipolar Self-Report	Cases report mania/bipolar disorder/manic depression	20002	self-report (verbal interview)	Code for non-cancer illness reported to trained nurse.	1291 = mania/bipolar disorder/manic depression	21003 = Age when attended assessment centre, 53 = Date of attending assessment centre		Bipolar Self-Report	Cases report mania/bipolar disorder/manic depression	20002	self-report (verbal interview)	Code for non-cancer illness reported to trained nurse.	1291 = mania/bipolar disorder/manic depression	21003 = Age when attended assessment centre, 53 = Date of attending assessment centre		Bipolar Self-Report	Cases report mania/bipolar disorder/manic depression	20002	self-report (verbal interview)	Code for non-cancer illness reported to trained nurse.	1291 = mania/bipolar disorder/manic depression	21003 = Age when attended assessment centre, 53 = Date of attending assessment centre		Bipolar Self-Report	Cases report mania/bipolar disorder/manic depression	20002	self-report (verbal interview)	Code for non-cancer illness reported to trained nurse.	1291 = mania/bipolar disorder/manic depression	21003 = Age when attended assessment centre, 53 = Date of attending assessment centre		Bipolar Self-Report	Cases report mania/bipolar disorder/manic depression	20002	self-report (verbal interview)	Code for non-cancer illness reported to trained nurse.	1291 = mania/bipolar disorder/manic depression	21003 = Age when attended assessment centre, 53 = Date of attending assessment centre		Bipolar Self-Report	Cases report mania/bipolar disorder/manic depression	20002	self-report (verbal interview)	Code for non-cancer illness reported to trained nurse.	1291 = mania/bipolar disorder/manic depression	21003 = Age when attended assessment centre, 53 = Date of attending assessment centre		Bipolar Self-Report	Cases report mania/bipolar disorder/manic depression	20002	self-report (verbal interview)	Code for non-cancer illness reported to trained nurse.	1291 = mania/bipolar disorder/manic depression	21003 = Age when attended assessment centre, 53 = Date of attending assessment centre		Bipolar Self-Report	Cases report mania/bipolar disorder/manic depression	20002	self-report (verbal interview)	Code for non-cancer illness reported to trained nurse.	1291 = mania/bipolar disorder/manic depression	21003 = Age when attended assessment centre, 53 = Date of attending assessment centre		Bipolar Self-Report	Cases report mania/bipolar disorder/manic depression	20002	self-report (verbal interview)	Code for non-cancer illness reported to trained nurse.	1291 = mania/bipolar disorder/manic depression	21003 = Age when attended assessment centre, 53 = Date of attending assessment centre		Bipolar Self-Report	Cases report mania/bipolar disorder/manic depression	20002	self-report (verbal interview)	Code for non-cancer illness reported to trained nurse.	1291 = mania/bipolar disorder/manic depression	21003 = Age when attended assessment centre, 53 = Date of attending assessment centre		Bipolar Self-Report	Cases report mania/bipolar disorder/manic depression	20002	self-report (verbal interview)	Code for non-cancer illness reported to trained nurse.	1291 = mania/bipolar disorder/manic depression	21003 = Age when attended assessment centre, 53 = Date of attending assessment centre		Bipolar Self-Report	Cases report mania/bipolar disorder/manic depression	20002	self-report (verbal interview)	Code for non-cancer illness reported to trained nurse.	1291 = mania/bipolar disorder/manic depression	21003 = Age when attended assessment centre, 53 = Date of attending assessment centre		Bipolar Self-Report	Cases report mania/bipolar disorder/manic depression	20002	self-report (verbal interview)	Code for non-cancer illness reported to trained nurse.	1291 = mania/bipolar disorder/manic depression	21003 = Age when attended assessment centre, 53 = Date of attending assessment centre		Bipolar Self-Report	Cases report mania/bipolar disorder/manic depression	20002	self-report (verbal interview)	Code for non-cancer illness reported to trained nurse.	1291 = mania/bipolar disorder/manic depression	21003 = Age when attended assessment centre, 53 = Date of attending assessment centre		Bipolar Self-Report	Cases report mania/bipolar disorder/manic depression	20002	self-report (verbal interview)	Code for non-cancer illness reported to trained nurse.	1291 = mania/bipolar disorder/manic depression	21003 = Age when attended assessment centre, 53 = Date of attending assessment centre		Bipolar Self-Report	Cases report mania/bipolar disorder/manic depression	20002	self-report (verbal interview)	Code for non-cancer illness reported to trained nurse.	1291 = mania/bipolar disorder/manic depression	21003 = Age when attended assessment centre, 53 = Date of attending assessment centre		Bipolar Self-Report	Cases report mania/bipolar disorder/manic depression	20002	self-report (verbal interview)	Code for non-cancer illness reported to trained nurse.	1291 = mania/bipolar disorder/manic depression	21003 = Age when attended assessment centre, 53 = Date of attending assessment centre		Bipolar Self-Report	Cases report mania/bipolar disorder/manic depression	20002	self-report (verbal interview)	Code for non-cancer illness reported to trained nurse.	1291 = mania/bipolar disorder/manic depression	21003 = Age when attended assessment centre, 53 = Date of attending assessment centre		Bipolar Self-Report	Cases report mania/bipolar disorder/manic depression	20002	self-report (verbal interview)	Code for non-cancer illness reported to trained nurse.	1291 = mania/bipolar disorder/manic depression	21003 = Age when attended assessment centre, 53 = Date of attending assessment centre		Bipolar Self-Report	Cases report mania/bipolar disorder/manic depression	20002	self-report (verbal interview)	Code for non-cancer illness reported to trained nurse.	1291 = mania/bipolar disorder/manic depression	21003 = Age when attended assessment centre, 53 = Date of attending assessment centre		Bipolar Self-Report	Cases report mania/bipolar disorder/manic depression	20002	self-report (verbal interview)	Code for non-cancer illness reported to trained nurse.	1291 = mania/bipolar disorder/manic depression	21003 = Age when attended assessment centre, 53 = Date of attending assessment centre		Bipolar Self-Report	Cases report mania/bipolar disorder/manic depression	20002	self-report (verbal interview)	Code for non-cancer illness reported to trained nurse.	1291 = mania/bipolar disorder/manic depression	21003 = Age when attended assessment centre, 53 = Date of attending assessment centre		Bipolar Self-Report	Cases report mania/bipolar disorder/manic depression	20002	self-report (verbal interview)	Code for non-cancer illness reported to trained nurse.	1291 = mania/bipolar disorder/manic depression	21003 = Age when attended assessment centre, 53 = Date of attending assessment centre		Bipolar Self-Report	Cases report mania/bipolar disorder/manic depression	20002	self-report (verbal interview)	Code for non-cancer illness reported to trained nurse.	1291 = mania/bipolar disorder/manic depression	21003 = Age when attended assessment centre, 53 = Date of attending assessment centre		Bipolar Self-Report	Cases report mania/bipolar disorder/manic depression	20002	self-report (verbal interview)	Code for non-cancer illness reported to trained nurse.	1291 = mania/bipolar disorder/manic depression	21003 = Age when attended assessment centre, 53 = Date of attending assessment centre		Bipolar Self-Report	Cases report mania/bipolar disorder/manic depression	20002	self-report (verbal interview)	Code for non-cancer illness reported to trained nurse.	1291 = mania/bipolar disorder/manic depression	21003 = Age when attended assessment centre, 53 = Date of attending assessment centre		Bipolar Self-Report	Cases report mania/bipolar disorder/manic depression	20002	self-report (verbal interview)	Code for non-cancer illness reported to trained nurse.	1291 = mania/bipolar disorder/manic depression	21003 = Age when attended assessment centre, 53 = Date of attending assessment centre		Bipolar Self-Report	Cases report mania/bipolar disorder/manic depression	20002	self-report (verbal interview)	Code for non-cancer illness reported to trained nurse.	1291 = mania/bipolar disorder/manic depression	21003 = Age when attended assessment centre, 53 = Date of attending assessment centre		Bipolar Self-Report	Cases report mania/bipolar disorder/manic depression	20002	self-report (verbal interview)	Code for non-cancer illness reported to trained nurse.	1291 = mania/bipolar disorder/manic depression	21003 = Age when attended assessment centre, 53 = Date of attending assessment centre		Bipolar Self-Report	Cases report mania/bipolar disorder/manic depression	20002	self-report (verbal interview)	Code for non-cancer illness reported to trained nurse.	1291 = mania/bipolar disorder/manic depression	21003 = Age when attended assessment centre, 53 = Date of attending assessment centre		Bipolar Self-Report	Cases report mania/bipolar disorder/manic depression	20002	self-report (verbal interview)	Code for non-cancer illness reported to trained nurse.	1291 = mania/bipolar disorder/manic depression	21003 = Age when attended assessment centre, 53 = Date of attending assessment centre		Bipolar Self-Report	Cases report mania/bipolar disorder/manic depression	20002	self-report (verbal interview)	Code for non-cancer illness reported to trained nurse.	1291 = mania/bipolar disorder/manic depression	21003 = Age when attended assessment centre, 53 = Date of attending assessment centre		Bipolar Self-Report	Cases report mania/bipolar disorder/manic depression	20002	self-report (verbal interview)	Code for non-cancer illness reported to trained nurse.	1291 = mania/bipolar disorder/manic depression	21003 = Age when attended assessment centre, 53 = Date of attending assessment centre		Bipolar Self-Report	Cases report mania/bipolar disorder/manic depression	20002	self-report (verbal interview)	Code for non-cancer illness reported to trained nurse.	1291 = mania/bipolar disorder/manic depression	21003 = Age when attended assessment centre, 53 = Date of attending assessment centre		Bipolar Self-Report	Cases report mania/bipolar disorder/manic depression	20002	self-report (verbal interview)	Code for non-cancer illness reported to trained nurse.	1291 = mania/bipolar disorder/manic depression	21003 = Age when attended assessment centre, 53 = Date of attending assessment centre		Bipolar Self-Report	Cases report mania/bipolar disorder/manic depression	20002	self-report (verbal interview)	Code for non-cancer illness reported to trained nurse.	1291 = mania/bipolar disorder/manic depression	21003 = Age when attended assessment centre, 53 = Date of attending assessment centre		Bipolar Self-Report	Cases report mania/bipolar disorder/manic depression	20002	self-report (verbal interview)	Code for non-cancer illness reported to trained nurse.	1291 = mania/bipolar disorder/manic depression	21003 = Age when attended assessment centre, 53 = Date of attending assessment centre		Bipolar Self-Report	Cases report mania/bipolar disorder/manic depression	20002	self-report (verbal interview)	Code for non-cancer illness reported to trained nurse.	1291 = mania/bipolar disorder/manic depression	21003 = Age when attended assessment centre, 53 = Date of attending assessment centre		Bipolar Self-Report	Cases report mania/bipolar disorder/manic depression	20002	self-report (verbal interview)	Code for non-cancer illness reported to trained nurse.	1291 = mania/bipolar disorder/manic depression	21003 = Age when attended assessment centre, 53 = Date of attending assessment centre		Bipolar Self-Report	Cases report mania/bipolar disorder/manic depression	20002	self-report (verbal interview)	Code for non-cancer illness reported to trained nurse.	1291 = mania/bipolar disorder/manic depression	21003 = Age when attended assessment centre, 53 = Date of attending assessment centre		Bipolar Self-Report	Cases report mania/bipolar disorder/manic depression	20002	self-report (verbal interview)	Code for non-cancer illness reported to trained nurse.	1291 = mania/bipolar disorder/manic depression	21003 = Age when attended assessment centre, 53 = Date of attending assessment centre		Bipolar Self-Report	Cases report mania/bipolar disorder/manic depression	20002	self-report (verbal interview)	Code for non-cancer illness reported to trained nurse.	1291 = mania/bipolar disorder/manic depression	21003 = Age when attended assessment centre, 53 = Date of attending assessment centre		Bipolar Self-Report	Cases report mania/bipolar disorder/manic depression	20002	self-report (verbal interview)	Code for non-cancer illness reported to trained nurse.	1291 = mania/bipolar disorder/manic depression	21003 = Age when attended assessment centre, 53 = Date of attending assessment centre		Bipolar Self-Report	Cases report mania/bipolar disorder/manic depression	20002	self-report (verbal interview)	Code for non-cancer illness reported to trained nurse.	1291 = mania/bipolar disorder/manic depression	21003 = Age when attended assessment centre, 53 = Date of attending assessment centre		Bipolar Self-Report	Cases report mania/bipolar disorder/manic depression	20002	self-report (verbal interview)	Code for non-cancer illness reported to trained nurse.	1291 = mania/bipolar disorder/manic depression	21003 = Age when attended assessment centre, 53 = Date of attending assessment centre		Bipolar Self-Report	Cases report mania/bipolar disorder/manic depression	20002	self-report (verbal interview)	Code for non-cancer illness reported to trained nurse.	1291 = mania/bipolar disorder/manic depression	21003 = Age when attended assessment centre, 53 = Date of attending assessment centre		Bipolar Self-Report	Cases report mania/bipolar disorder/manic depression	20002	self-report (verbal interview)	Code for non-cancer illness reported to trained nurse.	1291 = mania/bipolar disorder/manic depression	21003 = Age when attended assessment centre, 53 = Date of attending assessment centre		Bipolar Self-Report	Cases report mania/bipolar disorder/manic depression	20002	self-report (verbal interview)	Code for non-cancer illness reported to trained nurse.	1291 = mania/bipolar disorder/manic depression	21003 = Age when attended assessment centre, 53 = Date of attending assessment centre		Bipolar Self-Report	Cases report mania/bipolar disorder/manic depression	20002	self-report (verbal interview)	Code for non-cancer illness reported to trained nurse.	1291 = mania/bipolar disorder/manic depression	21003 = Age when attended assessment centre, 53 = Date of attending assessment centre		Bipolar Self-Report	Cases report mania/bipolar disorder/manic depression	20002	self-report (verbal interview)	Code for non-cancer illness reported to trained nurse.	1291 = mania/bipolar disorder/manic depression	21003 = Age when attended assessment centre, 53 = Date of attending assessment centre		Bipolar Self-Report	Cases report mania/bipolar disorder/manic depression	20002	self-report (verbal interview)	Code for non-cancer illness reported to trained nurse.	1291 = mania/bipolar disorder/manic depression	21003 = Age when attended assessment centre, 53 = Date of attending assessment centre		Bipolar Self-Report	Cases report mania/bipolar disorder/manic depression	20002	self-report (verbal interview)	Code for non-cancer illness reported to trained nurse.	1291 = mania/bipolar disorder/manic depression	21003 = Age when attended assessment centre, 53 = Date of attending assessment centre		Bipolar Self-Report	Cases report mania/bipolar disorder/manic depression	20002	self-report (verbal interview)	Code for non-cancer illness reported to trained nurse.	1291 = mania/bipolar disorder/manic depression	21003 = Age when attended assessment centre, 53 = Date of attending assessment centre		Bipolar Self-Report	Cases report mania/bipolar disorder/manic depression	20002	self-report (verbal interview)	Code for non-cancer illness reported to trained nurse.	1291 = mania/bipolar disorder/manic depression	21003 = Age when attended assessment centre, 53 = Date of attending assessment centre		Bipolar Self-Report	Cases report mania/bipolar disorder/manic depression	20002	self-report (verbal interview)	Code for non-cancer illness reported to trained nurse.	1291 = mania/bipolar disorder/manic depression	21003 = Age when attended assessment centre, 53 = Date of attending assessment centre		Bipolar Self-Report	Cases report mania/bipolar disorder/manic depression	20002	self-report (verbal interview)	Code for non-cancer illness reported to trained nurse.	1291 = mania/bipolar disorder/manic depression	21003 = Age when attended assessment centre, 53 = Date of attending assessment centre		Bipolar Self-Report	Cases report mania/bipolar disorder/manic depression	20002	self-report (verbal interview)	Code for non-cancer illness reported to trained nurse.	1291 = mania/bipolar disorder/manic depression	21003 = Age when attended assessment centre, 53 = Date of attending assessment centre		Bipolar Self-Report	Cases report mania/bipolar disorder/manic depression	20002	self-report (verbal interview)	Code for non-cancer illness reported to trained nurse.	1291 = mania/bipolar disorder/manic depression	21003 = Age when attended assessment centre, 53 = Date of attending assessment centre		Bipolar Self-Report	Cases report mania/bipolar disorder/manic depression	20002	self-report (verbal interview)	Code for non-cancer illness reported to trained nurse.	1291 = mania/bipolar disorder/manic depression	21003 = Age when attended assessment centre, 53 = Date of attending assessment centre		Bipolar Self-Report	Cases report mania/bipolar disorder/manic depression	20002	self-report (verbal interview)	Code for non-cancer illness reported to trained nurse.	1291 = mania/bipolar disorder/manic depression	21003 = Age when attended assessment centre, 53 = Date of attending assessment centre		Bipolar Self-Report	Cases report mania/bipolar disorder/manic depression	20002	self-report (verbal interview)	Code for non-cancer illness reported to trained nurse.	1291 = mania/bipolar disorder/manic depression	21003 = Age when attended assessment centre, 53 = Date of attending assessment centre		Bipolar Self-Report	Cases report mania/bipolar disorder/manic depression	20002	self-report (verbal interview)	Code for non-cancer illness reported to trained nurse.	1291 = mania/bipolar disorder/manic depression	21003 = Age when attended assessment centre, 53 = Date of attending assessment centre		Bipolar Self-Report	Cases report mania/bipolar disorder/manic depression	20002	self-report (verbal interview)	Code for non-cancer illness reported to trained nurse.	1291 = mania/bipolar disorder/manic depression	21003 = Age when attended assessment centre, 53 = Date of attending assessment centre		Bipolar Self-Report	Cases report mania/bipolar disorder/manic depression	20002	self-report (verbal interview)	Code for non-cancer illness reported to trained nurse.	1291 = mania/bipolar disorder/manic depression	21003 = Age when attended assessment centre, 53 = Date of attending assessment centre		Bipolar Self-Report	Cases report mania/bipolar disorder/manic depression	20002	self-report (verbal interview)	Code for non-cancer illness reported to trained nurse.	1291 = mania/bipolar disorder/manic depression	21003 = Age when attended assessment centre, 53 = Date of attending assessment centre		Bipolar Self-Report	Cases report mania/bipolar disorder/manic depression	20002	self-report (verbal interview)	Code for non-cancer illness reported to trained nurse.	1291 = mania/bipolar disorder/manic depression	21003 = Age when attended assessment centre, 53 = Date of attending assessment centre		Bipolar Self-Report	Cases report mania/bipolar disorder/manic depression	20002	self-report (verbal interview)	Code for non-cancer illness reported to trained nurse.	1291 = mania/bipolar disorder/manic depression	21003 = Age when attended assessment centre, 53 = Date of attending assessment centre		Bipolar Self-Report	Cases report mania/bipolar disorder/manic depression	20002	self-report (verbal interview)	Code for non-cancer illness reported to trained nurse.	1291 = mania/bipolar disorder/manic depression	21003 = Age when attended assessment centre, 53 = Date of attending assessment centre		Bipolar Self-Report	Cases report mania/bipolar disorder/manic depression	20002	self-report (verbal interview)	Code for non-cancer illness reported to trained nurse.	1291 = mania/bipolar disorder/manic depression	21003 = Age when attended assessment centre, 53 = Date of attending assessment centre		Bipolar Self-Report	Cases report mania/bipolar disorder/manic depression	20002	self-report (verbal interview)	Code for non-cancer illness reported to trained nurse.	1291 = mania/bipolar disorder/manic depression	21003 = Age when attended assessment centre, 53 = Date of attending assessment centre		Bipolar Self-Report	Cases report mania/bipolar disorder/manic depression	20002	self-report (verbal interview)	Code for non-cancer illness reported to trained nurse.	1291 = mania/bipolar disorder/manic depression	21003 = Age when attended assessment centre, 53 = Date of attending assessment centre		Bipolar Self-Report	Cases report mania/bipolar disorder/manic depression	20002	self-report (verbal interview)	Code for non-cancer illness reported to trained nurse.	1291 = mania/bipolar disorder/manic depression	21003 = Age when attended assessment centre, 53 = Date of attending assessment centre		Bipolar Self-Report	Cases report mania/bipolar disorder/manic depression	20002	self-report (verbal interview)	Code for non-cancer illness reported to trained nurse.	1291 = mania/bipolar disorder/manic depression	21003 = Age when attended assessment centre, 53 = Date of attending assessment centre		Bipolar Self-Report	Cases report mania/bipolar disorder/manic depression	20002	self-report (verbal interview)	Code for non-cancer illness reported to trained nurse.	1291 = mania/bipolar disorder/manic depression	21003 = Age when attended assessment centre, 53 = Date of attending assessment centre		Bipolar Self-Report	Cases report mania/bipolar disorder/manic depression	20002	self-report (verbal interview)	Code for non-cancer illness reported to trained nurse.	1291 = mania/bipolar disorder/manic depression	21003 = Age when attended assessment centre, 53 = Date of attending assessment centre		Bipolar Self-Report	Cases report mania/bipolar disorder/manic depression	20002	self-report (verbal interview)	Code for non-cancer illness reported to trained nurse.	1291 = mania/bipolar disorder/manic depression	21003 = Age when attended assessment centre, 53 = Date of attending assessment centre		Bipolar Self-Report	Cases report mania/bipolar disorder/manic depression	20002	self-report (verbal interview)	Code for non-cancer illness reported to trained nurse.	1291 = mania/bipolar disorder/manic depression	21003 = Age when attended assessment centre, 53 = Date of attending assessment centre		Bipolar Self-Report	Cases report mania/bipolar disorder/manic depression	20002	self-report (verbal interview)	Code for non-cancer illness reported to trained nurse.	1291 = mania/bipolar disorder/manic depression	21003 = Age when attended assessment centre, 53 = Date of attending assessment centre		Bipolar Self-Report	Cases report mania/bipolar disorder/manic depression	20002	self-report (verbal interview)	Code for non-cancer illness reported to trained nurse.	1291 = mania/bipolar disorder/manic depression	21003 = Age when attended assessment centre, 53 = Date of attending assessment centre		Bipolar Self-Report	Cases report mania/bipolar disorder/manic depression	20002	self-report (verbal interview)	Code for non-cancer illness reported to trained nurse.	1291 = mania/bipolar disorder/manic depression	21003 = Age when attended assessment centre, 53 = Date of attending assessment centre		Bipolar Self-Report	Cases report mania/bipolar disorder/manic depression	20002	self-report (verbal interview)	Code for non-cancer illness reported to trained nurse.	1291 = mania/bipolar disorder/manic depression	21003 = Age when attended assessment centre, 53 = Date of attending assessment centre		Bipolar Self-Report	Cases report mania/bipolar disorder/manic depression	20002	self-report (verbal interview)	Code for non-cancer illness reported to trained nurse.	1291 = mania/bipolar disorder/manic depression	21003 = Age when attended assessment centre, 53 = Date of attending assessment centre		Bipolar Self-Report	Cases report mania/bipolar disorder/manic depression	20002	self-report (verbal interview)	Code for non-cancer illness reported to trained nurse.	1291 = mania/bipolar disorder/manic depression	21003 = Age when attended assessment centre, 53 = Date of attending assessment centre		Bipolar Self-Report	Cases report mania/bipolar disorder/manic depression	20002	self-report (verbal interview)	Code for non-cancer illness reported to trained nurse.	1291 = mania/bipolar disorder/manic depression	21003 = Age when attended assessment centre, 53 = Date of attending assessment centre		Bipolar Self-Report	Cases report mania/bipolar disorder/manic depression	20002	self-report (verbal interview)	Code for non-cancer illness reported to trained nurse.	1291 = mania/bipolar disorder/manic depression	21003 = Age when attended assessment centre, 53 = Date of attending assessment centre		Bipolar Self-Report	Cases report mania/bipolar disorder/manic depression	20002	self-report (verbal interview)	Code for non-cancer illness reported to trained nurse.	1291 = mania/bipolar disorder/manic depression	21003 = Age when attended assessment centre, 53 = Date of attending assessment centre		Bipolar Self-Report	Cases report mania/bipolar disorder/manic depression	20002	self-report (verbal interview)	Code for non-cancer illness reported to trained nurse.	1291 = mania/bipolar disorder/manic depression	21003 = Age when attended assessment centre, 53 = Date of attending assessment centre		Bipolar Self-Report	Cases report mania/bipolar disorder/manic depression	20002	self-report (verbal interview)	Code for non-cancer illness reported to trained nurse.	1291 = mania/bipolar disorder/manic depression	21003 = Age when attended assessment centre, 53 = Date of attending assessment centre		Bipolar Self-Report	Cases report mania/bipolar disorder/manic depression	20002	self-report (verbal interview)	Code for non-cancer illness reported to trained nurse.	1291 = mania/bipolar disorder/manic depression	21003 = Age when attended assessment centre, 53 = Date of attending assessment centre		Bipolar Self-Report	Cases report mania/bipolar disorder/manic depression	20002	self-report (verbal interview)	Code for non-cancer illness reported to trained nurse.	1291 = mania/bipolar disorder/manic depression	21003 = Age when attended assessment centre, 53 = Date of attending assessment centre		Bipolar Self-Report	Cases report mania/bipolar disorder/manic depression	20002	self-report (verbal interview)	Code for non-cancer illness reported to trained nurse.	1291 = mania/bipolar disorder/manic depression	21003 = Age when attended assessment centre, 53 = Date of attending assessment centre		Bipolar Self-Report	Cases report mania/bipolar disorder/manic depression	20002	self-report (verbal interview)	Code for non-cancer illness reported to trained nurse.	1291 = mania/bipolar disorder/manic depression	21003 = Age when attended assessment centre, 53 = Date of attending assessment centre		Bipolar Self-Report	Cases report mania/bipolar disorder/manic depression	20002	self-report (verbal interview)	Code for non-cancer illness reported to trained nurse.	1291 = mania/bipolar disorder/manic depression	21003 = Age when attended assessment centre, 53 = Date of attending assessment centre		Bipolar Self-Report	Cases report mania/bipolar disorder/manic depression	20002	self-report (verbal interview)	Code for non-cancer illness reported to trained nurse.	1291 = mania/bipolar disorder/manic depression	21003 = Age when attended assessment centre, 53 = Date of attending assessment centre		Bipolar Self-Report	Cases report mania/bipolar disorder/manic depression	20002	self-report (verbal interview)	Code for non-cancer illness reported to trained nurse.	1291 = mania/bipolar disorder/manic depression	21003 = Age when attended assessment centre, 53 = Date of attending assessment centre		Bipolar Self-Report	Cases report mania/bipolar disorder/manic depression	20002	self-report (verbal interview)	Code for non-cancer illness reported to trained nurse.	1291 = mania/bipolar disorder/manic depression	21003 = Age when attended assessment centre, 53 = Date of attending assessment centre		Bipolar Self-Report	Cases report mania/bipolar disorder/manic depression	20002	self-report (verbal interview)	Code for non-cancer illness reported to trained nurse.	1291 = mania/bipolar disorder/manic depression	21003 = Age when attended assessment centre, 53 = Date of attending assessment centre		Bipolar Self-Report	Cases report mania/bipolar disorder/manic depression	20002	self-report (verbal interview)	Code for non-cancer illness reported to trained nurse.	1291 = mania/bipolar disorder/manic depression	21003 = Age when attended assessment centre, 53 = Date of attending assessment centre		Bipolar Self-Report	Cases report mania/bipolar disorder/manic depression	20002	self-report (verbal interview)	Code for non-cancer illness reported to trained nurse.	1291 = mania/bipolar disorder/manic depression	21003 = Age when attended assessment centre, 53 = Date of attending assessment centre		Bipolar Self-Report	Cases report mania/bipolar disorder/manic depression	20002	self-report (verbal interview)	Code for non-cancer illness reported to trained nurse.	1291 = mania/bipolar disorder/manic depression	21003 = Age when attended assessment centre, 53 = Date of attending assessment centre		Bipolar Self-Report	Cases report mania/bipolar disorder/manic depression	20002	self-report (verbal interview)	Code for non-cancer illness reported to trained nurse.	1291 = mania/bipolar disorder/manic depression	21003 = Age when attended assessment centre, 53 = Date of attending assessment centre		Bipolar Self-Report	Cases report mania/bipolar disorder/manic depression	20002	self-report (verbal interview)	Code for non-cancer illness reported to trained nurse.	1291 = mania/bipolar disorder/manic depression	21003 = Age when attended assessment centre, 53 = Date of attending assessment centre		Bipolar Self-Report	Cases report mania/bipolar disorder/manic depression	20002	self-report (verbal interview)	Code for non-cancer illness reported to trained nurse.	1291 = mania/bipolar disorder/manic depression	21003 = Age when attended assessment centre, 53 = Date of attending assessment centre		Bipolar Self-Report	Cases report mania/bipolar disorder/manic depression	20002	self-report (verbal interview)	Code for non-cancer illness reported to trained nurse.	1291 = mania/bipolar disorder/manic depression	21003 = Age when attended assessment centre, 53 = Date of attending assessment centre		Bipolar Self-Report	Cases report mania/bipolar disorder/manic depression	20002	self-report (verbal interview)	Code for non-cancer illness reported to trained nurse.	1291 = mania/bipolar disorder/manic depression	21003 = Age when attended assessment centre, 53 = Date of attending assessment centre		Bipolar Self-Report	Cases report mania/bipolar disorder/manic depression	20002	self-report (verbal interview)	Code for non-cancer illness reported to trained nurse.	1291 = mania/bipolar disorder/manic depression	21003 = Age when attended assessment centre, 53 = Date of attending assessment centre		Bipolar Self-Report	Cases report mania/bipolar disorder/manic depression	20002	self-report (verbal interview)	Code for non-cancer illness reported to trained nurse.	1291 = mania/bipolar disorder/manic depression	21003 = Age when attended assessment centre, 53 = Date of attending assessment centre		Bipolar Self-Report	Cases report mania/bipolar disorder/manic depression	20002	self-report (verbal interview)	Code for non-cancer illness reported to trained nurse.	1291 = mania/bipolar disorder/manic depression	21003 = Age when attended assessment centre, 53 = Date of attending assessment centre		Bipolar Self-Report	Cases report mania/bipolar disorder/manic depression	20002	self-report (verbal interview)	Code for non-cancer illness reported to trained nurse.	1291 = mania/bipolar disorder/manic depression	21003 = Age when attended assessment centre, 53 = Date of attending assessment centre		Bipolar Self-Report	Cases report mania/bipolar disorder/manic depression	20002	self-report (verbal interview)	Code for non-cancer illness reported to trained nurse.	1291 = mania/bipolar disorder/manic depression	21003 = Age when attended assessment centre, 53 = Date of attending assessment centre		Bipolar Self-Report	Cases report mania/bipolar disorder/manic depression	20002	self-report (verbal interview)	Code for non-cancer illness reported to trained nurse.	1291 = mania/bipolar disorder/manic depression	21003 = Age when attended assessment centre, 53 = Date of attending assessment centre		Bipolar Self-Report	Cases report mania/bipolar disorder/manic depression	20002	self-report (verbal interview)	Code for non-cancer illness reported to trained nurse.	1291 = mania/bipolar disorder/manic depression	21003 = Age when attended assessment centre, 53 = Date of attending assessment centre		Bipolar Self-Report	Cases report mania/bipolar disorder/manic depression	20002	self-report (verbal interview)	Code for non-cancer illness reported to trained nurse.	1291 = mania/bipolar disorder/manic depression	21003 = Age when attended assessment centre, 53 = Date of attending assessment centre		Bipolar Self-Report	Cases report mania/bipolar disorder/manic depression	20002	self-report (verbal interview)	Code for non-cancer illness reported to trained nurse.	1291 = mania/bipolar disorder/manic depression	21003 = Age when attended assessment centre, 53 = Date of attending assessment centre		Bipolar Self-Report	Cases report mania/bipolar disorder/manic depression	20002	self-report (verbal interview)	Code for non-cancer illness reported to trained nurse.	1291 = mania/bipolar disorder/manic depression	21003 = Age when attended assessment centre, 53 = Date of attending assessment centre		Bipolar Self-Report	Cases report mania/bipolar disorder/manic depression	20002	self-report (verbal interview)	Code for non-cancer illness reported to trained nurse.	1291 = mania/bipolar disorder/manic depression	21003 = Age when attended assessment centre, 53 = Date of attending assessment centre		Bipolar Self-Report	Cases report mania/bipolar disorder/manic depression	20002	self-report (verbal interview)	Code for non-cancer illness reported to trained nurse.	1291 = mania/bipolar disorder/manic depression	21003 = Age when attended assessment centre, 53 = Date of attending assessment centre		Bipolar Self-Report	Cases report mania/bipolar disorder/manic depression	20002	self-report (verbal interview)	Code for non-cancer illness reported to trained nurse.	1291 = mania/bipolar disorder/manic depression	21003 = Age when attended assessment centre, 53 = Date of attending assessment centre		Bipolar Self-Report	Cases report mania/bipolar disorder/manic depression	20002	self-report (verbal interview)	Code for non-cancer illness reported to trained nurse.	1291 = mania/bipolar disorder/manic depression	21003 = Age when attended assessment centre, 53 = Date of attending assessment centre		Bipolar Self-Report	Cases report mania/bipolar disorder/manic depression	20002	self-report (verbal interview)	Code for non-cancer illness reported to trained nurse.	1291 = mania/bipolar disorder/manic depression	21003 = Age when attended assessment centre, 53 = Date of attending assessment centre		Bipolar Self-Report	Cases report mania/bipolar disorder/manic depression	20002	self-report (verbal interview)	Code for non-cancer illness reported to trained nurse.	1291 = mania/bipolar disorder/manic depression	21003 = Age when attended assessment centre, 53 = Date of attending assessment centre		Bipolar Self-Report	Cases report mania/bipolar disorder/manic depression	20002	self-report (verbal interview)	Code for non-cancer illness reported to trained nurse.	1291 = mania/bipolar disorder/manic depression	21003 = Age when attended assessment centre, 53 = Date of attending assessment centre		Bipolar Self-Report	Cases report mania/bipolar disorder/manic depression	20002	self-report (verbal interview)	Code for non-cancer illness reported to trained nurse.	1291 = mania/bipolar disorder/manic depression	21003 = Age when attended assessment centre, 53 = Date of attending assessment centre		Bipolar Self-Report	Cases report mania/bipolar disorder/manic depression	20002	self-report (verbal interview)	Code for non-cancer illness reported to trained nurse.	1291 = mania/bipolar disorder/manic depression	21003 = Age when attended assessment centre, 53 = Date of attending assessment centre		Bipolar Self-Report	Cases report mania/bipolar disorder/manic depression	20002	self-report (verbal interview)	Code for non-cancer illness reported to trained nurse.	1291 = mania/bipolar disorder/manic depression	21003 = Age when attended assessment centre, 53 = Date of attending assessment centre		Bipolar Self-Report	Cases report mania/bipolar disorder/manic depression	20002	self-report (verbal interview)	Code for non-cancer illness reported to trained nurse.	1291 = mania/bipolar disorder/manic depression	21003 = Age when attended assessment centre, 53 = Date of attending assessment centre		Bipolar Self-Report	Cases report mania/bipolar disorder/manic depression	20002	self-report (verbal interview)	Code for non-cancer illness reported to trained nurse.	1291 = mania/bipolar disorder/manic depression	21003 = Age when attended assessment centre, 53 = Date of attending assessment centre		Bipolar Self-Report	Cases report mania/bipolar disorder/manic depression	20002	self-report (verbal interview)	Code for non-cancer illness reported to trained nurse.	1291 = mania/bipolar disorder/manic depression	21003 = Age when attended assessment centre, 53 = Date of attending assessment centre		Bipolar Self-Report	Cases report mania/bipolar disorder/manic depression	20002	self-report (verbal interview)	Code for non-cancer illness reported to trained nurse.	1291 = mania/bipolar disorder/manic depression	21003 = Age when attended assessment centre, 53 = Date of attending assessment centre		Bipolar Self-Report	Cases report mania/bipolar disorder/manic depression	20002	self-report (verbal interview)	Code for non-cancer illness reported to trained nurse.	1291 = mania/bipolar disorder/manic depression	21003 = Age when attended assessment centre, 53 = Date of attending assessment centre		Bipolar Self-Report	Cases report mania/bipolar disorder/manic depression	20002	self-report (verbal interview)	Code for non-cancer illness reported to trained nurse.	1291 = mania/bipolar disorder/manic depression	21003 = Age when attended assessment centre, 53 = Date of attending assessment centre		Bipolar Self-Report	Cases report mania/bipolar disorder/manic depression	20002	self-report (verbal interview)	Code for non-cancer illness reported to trained nurse.	1291 = mania/bipolar disorder/manic depression	21003 = Age when attended assessment centre, 53 = Date of attending assessment centre		Bipolar Self-Report	Cases report mania/bipolar disorder/manic depression	20002	self-report (verbal interview)	Code for non-cancer illness reported to trained nurse.	1291 = mania/bipolar disorder/manic depression	21003 = Age when attended assessment centre, 53 = Date of attending assessment centre		Bipolar Self-Report	Cases report mania/bipolar disorder/manic depression	20002	self-report (verbal interview)	Code for non-cancer illness reported to trained nurse.	1291 = mania/bipolar disorder/manic depression	21003 = Age when attended assessment centre, 53 = Date of attending assessment centre		Bipolar Self-Report	Cases report mania/bipolar disorder/manic depression	20002	self-report (verbal interview)	Code for non-cancer illness reported to trained nurse.	1291 = mania/bipolar disorder/manic depression	21003 = Age when attended assessment centre, 53 = Date of attending assessment centre		Bipolar Self-Report	Cases report mania/bipolar disorder/manic depression	20002	self-report (verbal interview)	Code for non-cancer illness reported to trained nurse.	1291 = mania/bipolar disorder/manic depression	21003 = Age when attended assessment centre, 53 = Date of attending assessment centre		Bipolar Self-Report	Cases report mania/bipolar disorder/manic depression	20002	self-report (verbal interview)	Code for non-cancer illness reported to trained nurse.	1291 = mania/bipolar disorder/manic depression	21003 = Age when attended assessment centre, 53 = Date of attending assessment centre		Bipolar Self-Report	Cases report mania/bipolar disorder/manic depression	20002	self-report (verbal interview)	Code for non-cancer illness reported to trained nurse.	1291 = mania/bipolar disorder/manic depression	21003 = Age when attended assessment centre, 53 = Date of attending assessment centre		Bipolar Self-Report	Cases report mania/bipolar disorder/manic depression	20002	self-report (verbal interview)	Code for non-cancer illness reported to trained nurse.	1291 = mania/bipolar disorder/manic depression	21003 = Age when attended assessment centre, 53 = Date of attending assessment centre		Bipolar Self-Report	Cases report mania/bipolar disorder/manic depression	20002	self-report (verbal interview)	Code for non-cancer illness reported to trained nurse.	1291 = mania/bipolar disorder/manic depression	21003 = Age when attended assessment centre, 53 = Date of attending assessment centre		Bipolar Self-Report	Cases report mania/bipolar disorder/manic depression	20002	self-report (verbal interview)	Code for non-cancer illness reported to trained nurse.	1291 = mania/bipolar disorder/manic depression	21003 = Age when attended assessment centre, 53 = Date of attending assessment centre		Bipolar Self-Report	Cases report mania/bipolar disorder/manic depression	20002	self-report (verbal interview)	Code for non-cancer illness reported to trained nurse.	1291 = mania/bipolar disorder/manic depression	21003 = Age when attended assessment centre, 53 = Date of attending assessment centre		Bipolar Self-Report	Cases report mania/bipolar disorder/manic depression	20002	self-report (verbal interview)	Code for non-cancer illness reported to trained nurse.	1291 = mania/bipolar disorder/manic depression	21003 = Age when attended assessment centre, 53 = Date of attending assessment centre		Bipolar Self-Report	Cases report mania/bipolar disorder/manic depression	20002	self-report (verbal interview)	Code for non-cancer illness reported to trained nurse.	1291 = mania/bipolar disorder/manic depression	21003 = Age when attended assessment centre, 53 = Date of attending assessment centre		Bipolar Self-Report	Cases report mania/bipolar disorder/manic depression	20002	self-report (verbal interview)	Code for non-cancer illness reported to trained nurse.	1291 = mania/bipolar disorder/manic depression	21003 = Age when attended assessment centre, 53 = Date of attending assessment centre		Bipolar Self-Report	Cases report mania/bipolar disorder/manic depression	20002	self-report (verbal interview)	Code for non-cancer illness reported to trained nurse.	1291 = mania/bipolar disorder/manic depression	21003 = Age when attended assessment centre, 53 = Date of attending assessment centre		Bipolar Self-Report	Cases report mania/bipolar disorder/manic depression	20002	self-report (verbal interview)	Code for non-cancer illness reported to trained nurse.	1291 = mania/bipolar disorder/manic depression	21003 = Age when attended assessment centre, 53 = Date of attending assessment centre		Bipolar Self-Report	Cases report mania/bipolar disorder/manic depression	20002	self-report (verbal interview)	Code for non-cancer illness reported to trained nurse.	1291 = mania/bipolar disorder/manic depression	21003 = Age when attended assessment centre, 53 = Date of attending assessment centre		Bipolar Self-Report	Cases report mania/bipolar disorder/manic depression	20002	self-report (verbal interview)	Code for non-cancer illness reported to trained nurse.	1291 = mania/bipolar disorder/manic depression	21003 = Age when attended assessment centre, 53 = Date of attending assessment centre		Bipolar Self-Report	Cases report mania/bipolar disorder/manic depression	20002	self-report (verbal interview)	Code for non-cancer illness reported to trained nurse.	1291 = mania/bipolar disorder/manic depression	21003 = Age when attended assessment centre, 53 = Date of attending assessment centre		Bipolar Self-Report	Cases report mania/bipolar disorder/manic depression	20002	self-report (verbal interview)	Code for non-cancer illness reported to trained nurse.	1291 = mania/bipolar disorder/manic depression	21003 = Age when attended assessment centre, 53 = Date of attending assessment centre		Bipolar Self-Report	Cases report mania/bipolar disorder/manic depression	20002	self-report (verbal interview)	Code for non-cancer illness reported to trained nurse.	1291 = mania/bipolar disorder/manic depression	21003 = Age when attended assessment centre, 53 = Date of attending assessment centre		Bipolar Self-Report	Cases report mania/bipolar disorder/manic depression	20002	self-report (verbal interview)	Code for non-cancer illness reported to trained nurse.	1291 = mania/bipolar disorder/manic depression	21003 = Age when attended assessment centre, 53 = Date of attending assessment centre		Bipolar Self-Report	Cases report mania/bipolar disorder/manic depression	20002	self-report (verbal interview)	Code for non-cancer illness reported to trained nurse.	1291 = mania/bipolar disorder/manic depression	21003 = Age when attended assessment centre, 53 = Date of attending assessment centre		Bipolar Self-Report	Cases report mania/bipolar disorder/manic depression	20002	self-report (verbal interview)	Code for non-cancer illness reported to trained nurse.	1291 = mania/bipolar disorder/manic depression	21003 = Age when attended assessment centre, 53 = Date of attending assessment centre		Bipolar Self-Report	Cases report mania/bipolar disorder/manic depression	20002	self-report (verbal interview)	Code for non-cancer illness reported to trained nurse.	1291 = mania/bipolar disorder/manic depression	21003 = Age when attended assessment centre, 53 = Date of attending assessment centre		Bipolar Self-Report	Cases report mania/bipolar disorder/manic depression	20002	self-report (verbal interview)	Code for non-cancer illness reported to trained nurse.	1291 = mania/bipolar disorder/manic depression	21003 = Age when attended assessment centre, 53 = Date of attending assessment centre		Bipolar Self-Report	Cases report mania/bipolar disorder/manic depression	20002	self-report (verbal interview)	Code for non-cancer illness reported to trained nurse.	1291 = mania/bipolar disorder/manic depression	21003 = Age when attended assessment centre, 53 = Date of attending assessment centre		Bipolar Self-Report	Cases report mania/bipolar disorder/manic depression	20002	self-report (verbal interview)	Code for non-cancer illness reported to trained nurse.	1291 = mania/bipolar disorder/manic depression	21003 = Age when attended assessment centre, 53 = Date of attending assessment centre		Bipolar Self-Report	Cases report mania/bipolar disorder/manic depression	20002	self-report (verbal interview)	Code for non-cancer illness reported to trained nurse.	1291 = mania/bipolar disorder/manic depression	21003 = Age when attended assessment centre, 53 = Date of attending assessment centre		Bipolar Self-Report	Cases report mania/bipolar disorder/manic depression	20002	self-report (verbal interview)	Code for non-cancer illness reported to trained nurse.	1291 = mania/bipolar disorder/manic depression	21003 = Age when attended assessment centre, 53 = Date of attending assessment centre		Bipolar Self-Report	Cases report mania/bipolar disorder/manic depression	20002	self-report (verbal interview)	Code for non-cancer illness reported to trained nurse.	1291 = mania/bipolar disorder/manic depression	21003 = Age when attended assessment centre, 53 = Date of attending assessment centre		Bipolar Self-Report	Cases report mania/bipolar disorder/manic depression	20002	self-report (verbal interview)	Code for non-cancer illness reported to trained nurse.	1291 = mania/bipolar disorder/manic depression	21003 = Age when attended assessment centre, 53 = Date of attending assessment centre		Bipolar Self-Report	Cases report mania/bipolar disorder/manic depression	20002	self-report (verbal interview)	Code for non-cancer illness reported to trained nurse.	1291 = mania/bipolar disorder/manic depression	21003 = Age when attended assessment centre, 53 = Date of attending assessment centre		Bipolar Self-Report	Cases report mania/bipolar disorder/manic depression	20002	self-report (verbal interview)	Code for non-cancer illness reported to trained nurse.	1291 = mania/bipolar disorder/manic depression	21003 = Age when attended assessment centre, 53 = Date of attending assessment centre		Bipolar Self-Report	Cases report mania/bipolar disorder/manic depression	20002	self-report (verbal interview)	Code for non-cancer illness reported to trained nurse.	1291 = mania/bipolar disorder/manic depression	21003 = Age when attended assessment centre, 53 = Date of attending assessment centre		Bipolar Self-Report	Cases report mania/bipolar disorder/manic depression	20002	self-report (verbal interview)	Code for non-cancer illness reported to trained nurse.	1291 = mania/bipolar disorder/manic depression	21003 = Age when attended assessment centre, 53 = Date of attending assessment centre		Bipolar Self-Report	Cases report mania/bipolar disorder/manic depression	20002	self-report (verbal interview)	Code for non-cancer illness reported to trained nurse.	1291 = mania/bipolar disorder/manic depression	21003 = Age when attended assessment centre, 53 = Date of attending assessment centre		Bipolar Self-Report	Cases report mania/bipolar disorder/manic depression	20002	self-report (verbal interview)	Code for non-cancer illness reported to trained nurse.	1291 = mania/bipolar disorder/manic depression	21003 = Age when attended assessment centre, 53 = Date of attending assessment centre		Bipolar Self-Report	Cases report mania/bipolar disorder/manic depression	20002	self-report (verbal interview)	Code for non-cancer illness reported to trained nurse.	1291 = mania/bipolar disorder/manic depression	21003 = Age when attended assessment centre, 53 = Date of attending assessment centre		Bipolar Self-Report	Cases report mania/bipolar disorder/manic depression	20002	self-report (verbal interview)	Code for non-cancer illness reported to trained nurse.	1291 = mania/bipolar disorder/manic depression	21003 = Age when attended assessment centre, 53 = Date of attending assessment centre		Bipolar Self-Report	Cases report mania/bipolar disorder/manic depression	20002	self-report (verbal interview)	Code for non-cancer illness reported to trained nurse.	1291 = mania/bipolar disorder/manic depression	21003 = Age when attended assessment centre, 53 = Date of attending assessment centre		Bipolar Self-Report	Cases report mania/bipolar disorder/manic depression	20002	self-report (verbal interview)	Code for non-cancer illness reported to trained nurse.	1291 = mania/bipolar disorder/manic depression	21003 = Age when attended assessment centre, 53 = Date of attending assessment centre		Bipolar Self-Report	Cases report mania/bipolar disorder/manic depression	20002	self-report (verbal interview)	Code for non-cancer illness reported to trained nurse.	1291 = mania/bipolar disorder/manic depression	21003 = Age when attended assessment centre, 53 = Date of attending assessment centre		Bipolar Self-Report	Cases report mania/bipolar disorder/manic depression	20002	self-report (verbal interview)	Code for non-cancer illness reported to trained nurse.	1291 = mania/bipolar disorder/manic depression	21003 = Age when attended assessment centre, 53 = Date of attending assessment centre		Bipolar Self-Report	Cases report mania/bipolar disorder/manic depression	20002	self-report (verbal interview)	Code for non-cancer illness reported to trained nurse.	1291 = mania/bipolar disorder/manic depression	21003 = Age when attended assessment centre, 53 = Date of attending assessment centre		Bipolar Self-Report	Cases report mania/bipolar disorder/manic depression	20002	self-report (verbal interview)	Code for non-cancer illness reported to trained nurse.	1291 = mania/bipolar disorder/manic depression	21003 = Age when attended assessment centre, 53 = Date of attending assessment centre		Bipolar Self-Report	Cases report mania/bipolar disorder/manic depression	20002	self-report (verbal interview)	Code for non-cancer illness reported to trained nurse.	1291 = mania/bipolar disorder/manic depression	21003 = Age when attended assessment centre, 53 = Date of attending assessment centre		Bipolar Self-Report	Cases report mania/bipolar disorder/manic depression	20002	self-report (verbal interview)	Code for non-cancer illness reported to trained nurse.	1291 = mania/bipolar disorder/manic depression	21003 = Age when attended assessment centre, 53 = Date of attending assessment centre		Bipolar Self-Report	Cases report mania/bipolar disorder/manic depression	20002	self-report (verbal interview)	Code for non-cancer illness reported to trained nurse.	1291 = mania/bipolar disorder/manic depression	21003 = Age when attended assessment centre, 53 = Date of attending assessment centre		Bipolar Self-Report	Cases report mania/bipolar disorder/manic depression	20002	self-report (verbal interview)	Code for non-cancer illness reported to trained nurse.	1291 = mania/bipolar disorder/manic depression	21003 = Age when attended assessment centre, 53 = Date of attending assessment centre		Bipolar Self-Report	Cases report mania/bipolar disorder/manic depression	20002	self-report (verbal interview)	Code for non-cancer illness reported to trained nurse.	1291 = mania/bipolar disorder/manic depression	21003 = Age when attended assessment centre, 53 = Date of attending assessment centre		Bipolar Self-Report	Cases report mania/bipolar disorder/manic depression	20002	self-report (verbal interview)	Code for non-cancer illness reported to trained nurse.	1291 = mania/bipolar disorder/manic depression	21003 = Age when attended assessment centre, 53 = Date of attending assessment centre		Bipolar Self-Report	Cases report mania/bipolar disorder/manic depression	20002	self-report (verbal interview)	Code for non-cancer illness reported to trained nurse.	1291 = mania/bipolar disorder/manic depression	21003 = Age when attended assessment centre, 53 = Date of attending assessment centre		Bipolar Self-Report	Cases report mania/bipolar disorder/manic depression	20002	self-report (verbal interview)	Code for non-cancer illness reported to trained nurse.	1291 = mania/bipolar disorder/manic depression	21003 = Age when attended assessment centre, 53 = Date of attending assessment centre		Bipolar Self-Report	Cases report mania/bipolar disorder/manic depression	20002	self-report (verbal interview)	Code for non-cancer illness reported to trained nurse.	1291 = mania/bipolar disorder/manic depression	21003 = Age when attended assessment centre, 53 = Date of attending assessment centre		Bipolar Self-Report	Cases report mania/bipolar disorder/manic depression	20002	self-report (verbal interview)	Code for non-cancer illness reported to trained nurse.	1291 = mania/bipolar disorder/manic depression	21003 = Age when attended assessment centre, 53 = Date of attending assessment centre		Bipolar Self-Report	Cases report mania/bipolar disorder/manic depression	20002	self-report (verbal interview)	Code for non-cancer illness reported to trained nurse.	1291 = mania/bipolar disorder/manic depression	21003 = Age when attended assessment centre, 53 = Date of attending assessment centre		Bipolar Self-Report	Cases report mania/bipolar disorder/manic depression	20002	self-report (verbal interview)	Code for non-cancer illness reported to trained nurse.	1291 = mania/bipolar disorder/manic depression	21003 = Age when attended assessment centre, 53 = Date of attending assessment centre		Bipolar Self-Report	Cases report mania/bipolar disorder/manic depression	20002	self-report (verbal interview)	Code for non-cancer illness reported to trained nurse.	1291 = mania/bipolar disorder/manic depression	21003 = Age when attended assessment centre, 53 = Date of attending assessment centre		Bipolar Self-Report	Cases report mania/bipolar disorder/manic depression	20002	self-report (verbal interview)	Code for non-cancer illness reported to trained nurse.	1291 = mania/bipolar disorder/manic depression	21003 = Age when attended assessment centre, 53 = Date of attending assessment centre		Bipolar Self-Report	Cases report mania/bipolar disorder/manic depression	20002	self-report (verbal interview)	Code for non-cancer illness reported to trained nurse.	1291 = mania/bipolar disorder/manic depression	21003 = Age when attended assessment centre, 53 = Date of attending assessment centre		Bipolar Self-Report	Cases report mania/bipolar disorder/manic depression	20002	self-report (verbal interview)	Code for non-cancer illness reported to trained nurse.	1291 = mania/bipolar disorder/manic depression	21003 = Age when attended assessment centre, 53 = Date of attending assessment centre		Bipolar Self-Report	Cases report mania/bipolar disorder/manic depression	20002	self-report (verbal interview)	Code for non-cancer illness reported to trained nurse.	1291 = mania/bipolar disorder/manic depression	21003 = Age when attended assessment centre, 53 = Date of attending assessment centre		Bipolar Self-Report	Cases report mania/bipolar disorder/manic depression	20002	self-report (verbal interview)	Code for non-cancer illness reported to trained nurse.	1291 = mania/bipolar disorder/manic depression	21003 = Age when attended assessment centre, 53 = Date of attending assessment centre		Bipolar Self-Report	Cases report mania/bipolar disorder/manic depression	20002	self-report (verbal interview)	Code for non-cancer illness reported to trained nurse.	1291 = mania/bipolar disorder/manic depression	21003 = Age when attended assessment centre, 53 = Date of attending assessment centre		Bipolar Self-Report	Cases report mania/bipolar disorder/manic depression	20002	self-report (verbal interview)	Code for non-cancer illness reported to trained nurse.	1291 = mania/bipolar disorder/manic depression	21003 = Age when attended assessment centre, 53 = Date of attending assessment centre		Bipolar Self-Report	Cases report mania/bipolar disorder/manic depression	20002	self-report (verbal interview)	Code for non-cancer illness reported to trained nurse.	1291 = mania/bipolar disorder/manic depression	21003 = Age when attended assessment centre, 53 = Date of attending assessment centre		Bipolar Self-Report	Cases report mania/bipolar disorder/manic depression	20002	self-report (verbal interview)	Code for non-cancer illness reported to trained nurse.	1291 = mania/bipolar disorder/manic depression	21003 = Age when attended assessment centre, 53 = Date of attending assessment centre		Bipolar Self-Report	Cases report mania/bipolar disorder/manic depression	20002	self-report (verbal interview)	Code for non-cancer illness reported to trained nurse.	1291 = mania/bipolar disorder/manic depression	21003 = Age when attended assessment centre, 53 = Date of attending assessment centre		Bipolar Self-Report	Cases report mania/bipolar disorder/manic depression	20002	self-report (verbal interview)	Code for non-cancer illness reported to trained nurse.	1291 = mania/bipolar disorder/manic depression	21003 = Age when attended assessment centre, 53 = Date of attending assessment centre		Bipolar Self-Report	Cases report mania/bipolar disorder/manic depression	20002	self-report (verbal interview)	Code for non-cancer illness reported to trained nurse.	1291 = mania/bipolar disorder/manic depression	21003 = Age when attended assessment centre, 53 = Date of attending assessment centre		Bipolar Self-Report	Cases report mania/bipolar disorder/manic depression	20002	self-report (verbal interview)	Code for non-cancer illness reported to trained nurse.	1291 = mania/bipolar disorder/manic depression	21003 = Age when attended assessment centre, 53 = Date of attending assessment centre		Bipolar Self-Report	Cases report mania/bipolar disorder/manic depression	20002	self-report (verbal interview)	Code for non-cancer illness reported to trained nurse.	1291 = mania/bipolar disorder/manic depression	21003 = Age when attended assessment centre, 53 = Date of attending assessment centre		Bipolar Self-Report	Cases report mania/bipolar disorder/manic depression	20002	self-report (verbal interview)	Code for non-cancer illness reported to trained nurse.	1291 = mania/bipolar disorder/manic depression	21003 = Age when attended assessment centre, 53 = Date of attending assessment centre		Bipolar Self-Report	Cases report mania/bipolar disorder/manic depression	20002	self-report (verbal interview)	Code for non-cancer illness reported to trained nurse.	1291 = mania/bipolar disorder/manic depression	21003 = Age when attended assessment centre, 53 = Date of attending assessment centre		Bipolar Self-Report	Cases report mania/bipolar disorder/manic depression	20002	self-report (verbal interview)	Code for non-cancer illness reported to trained nurse.	1291 = mania/bipolar disorder/manic depression	21003 = Age when attended assessment centre, 53 = Date of attending assessment centre		Bipolar Self-Report	Cases report mania/bipolar disorder/manic depression	20002	self-report (verbal interview)	Code for non-cancer illness reported to trained nurse.	1291 = mania/bipolar disorder/manic depression	21003 = Age when attended assessment centre, 53 = Date of attending assessment centre		Bipolar Self-Report	Cases report mania/bipolar disorder/manic depression	20002	self-report (verbal interview)	Code for non-cancer illness reported to trained nurse.	1291 = mania/bipolar disorder/manic depression	21003 = Age when attended assessment centre, 53 = Date of attending assessment centre		Bipolar Self-Report	Cases report mania/bipolar disorder/manic depression	20002	self-report (verbal interview)	Code for non-cancer illness reported to trained nurse.	1291 = mania/bipolar disorder/manic depression	21003 = Age when attended assessment centre, 53 = Date of attending assessment centre		Bipolar Self-Report	Cases report mania/bipolar disorder/manic depression	20002	self-report (verbal interview)	Code for non-cancer illness reported to trained nurse.	1291 = mania/bipolar disorder/manic depression	21003 = Age when attended assessment centre, 53 = Date of attending assessment centre		Bipolar Self-Report	Cases report mania/bipolar disorder/manic depression	20002	self-report (verbal interview)	Code for non-cancer illness reported to trained nurse.	1291 = mania/bipolar disorder/manic depression	21003 = Age when attended assessment centre, 53 = Date of attending assessment centre		Bipolar Self-Report	Cases report mania/bipolar disorder/manic depression	20002	self-report (verbal interview)	Code for non-cancer illness reported to trained nurse.	1291 = mania/bipolar disorder/manic depression	21003 = Age when attended assessment centre, 53 = Date of attending assessment centre		Bipolar Self-Report	Cases report mania/bipolar disorder/manic depression	20002	self-report (verbal interview)	Code for non-cancer illness reported to trained nurse.	1291 = mania/bipolar disorder/manic depression	21003 = Age when attended assessment centre, 53 = Date of attending assessment centre		Bipolar Self-Report	Cases report mania/bipolar disorder/manic depression	20002	self-report (verbal interview)	Code for non-cancer illness reported to trained nurse.	1291 = mania/bipolar disorder/manic depression	21003 = Age when attended assessment centre, 53 = Date of attending assessment centre		Bipolar Self-Report	Cases report mania/bipolar disorder/manic depression	20002	self-report (verbal interview)	Code for non-cancer illness reported to trained nurse.	1291 = mania/bipolar disorder/manic depression	21003 = Age when attended assessment centre, 53 = Date of attending assessment centre		Bipolar Self-Report	Cases report mania/bipolar disorder/manic depression	20002	self-report (verbal interview)	Code for non-cancer illness reported to trained nurse.	1291 = mania/bipolar disorder/manic depression	21003 = Age when attended assessment centre, 53 = Date of attending assessment centre		Bipolar Self-Report	Cases report mania/bipolar disorder/manic depression	20002	self-report (verbal interview)	Code for non-cancer illness reported to trained nurse.	1291 = mania/bipolar disorder/manic depression	21003 = Age when attended assessment centre, 53 = Date of attending assessment centre		Bipolar Self-Report	Cases report mania/bipolar disorder/manic depression	20002	self-report (verbal interview)	Code for non-cancer illness reported to trained nurse.	1291 = mania/bipolar disorder/manic depression	21003 = Age when attended assessment centre, 53 = Date of attending assessment centre		Bipolar Self-Report	Cases report mania/bipolar disorder/manic depression	20002	self-report (verbal interview)	Code for non-cancer illness reported to trained nurse.	1291 = mania/bipolar disorder/manic depression	21003 = Age when attended assessment centre, 53 = Date of attending assessment centre		Bipolar Self-Report	Cases report mania/bipolar disorder/manic depression	20002	self-report (verbal interview)	Code for non-cancer illness reported to trained nurse.	1291 = mania/bipolar disorder/manic depression	21003 = Age when attended assessment centre, 53 = Date of attending assessment centre		Bipolar Self-Report	Cases report mania/bipolar disorder/manic depression	20002	self-report (verbal interview)	Code for non-cancer illness reported to trained nurse.	1291 = mania/bipolar disorder/manic depression	21003 = Age when attended assessment centre, 53 = Date of attending assessment centre		Bipolar Self-Report	Cases report mania/bipolar disorder/manic depression	20002	self-report (verbal interview)	Code for non-cancer illness reported to trained nurse.	1291 = mania/bipolar disorder/manic depression	21003 = Age when attended assessment centre, 53 = Date of attending assessment centre		Bipolar Self-Report	Cases report mania/bipolar disorder/manic depression	20002	self-report (verbal interview)	Code for non-cancer illness reported to trained nurse.	1291 = mania/bipolar disorder/manic depression	21003 = Age when attended assessment centre, 53 = Date of attending assessment centre		Bipolar Self-Report	Cases report mania/bipolar disorder/manic depression	20002	self-report (verbal interview)	Code for non-cancer illness reported to trained nurse.	1291 = mania/bipolar disorder/manic depression	21003 = Age when attended assessment centre, 53 = Date of attending assessment centre		Bipolar Self-Report	Cases report mania/bipolar disorder/manic depression	20002	self-report (verbal interview)	Code for non-cancer illness reported to trained nurse.	1291 = mania/bipolar disorder/manic depression	21003 = Age when attended assessment centre, 53 = Date of attending assessment centre		Bipolar Self-Report	Cases report mania/bipolar disorder/manic depression	20002	self-report (verbal interview)	Code for non-cancer illness reported to trained nurse.	1291 = mania/bipolar disorder/manic depression	21003 = Age when attended assessment centre, 53 = Date of attending assessment centre		Bipolar Self-Report	Cases report mania/bipolar disorder/manic depression	20002	self-report (verbal interview)	Code for non-cancer illness reported to trained nurse.	1291 = mania/bipolar disorder/manic depression	21003 = Age when attended assessment centre, 53 = Date of attending assessment centre		Bipolar Self-Report	Cases report mania/bipolar disorder/manic depression	20002	self-report (verbal interview)	Code for non-cancer illness reported to trained nurse.	1291 = mania/bipolar disorder/manic depression	21003 = Age when attended assessment centre, 53 = Date of attending assessment centre		Bipolar Self-Report	Cases report mania/bipolar disorder/manic depression	20002	self-report (verbal interview)	Code for non-cancer illness reported to trained nurse.	1291 = mania/bipolar disorder/manic depression	21003 = Age when attended assessment centre, 53 = Date of attending assessment centre		Bipolar Self-Report	Cases report mania/bipolar disorder/manic depression	20002	self-report (verbal interview)	Code for non-cancer illness reported to trained nurse.	1291 = mania/bipolar disorder/manic depression	21003 = Age when attended assessment centre, 53 = Date of attending assessment centre		Bipolar Self-Report	Cases report mania/bipolar disorder/manic depression	20002	self-report (verbal interview)	Code for non-cancer illness reported to trained nurse.	1291 = mania/bipolar disorder/manic depression	21003 = Age when attended assessment centre, 53 = Date of attending assessment centre		Bipolar Self-Report	Cases report mania/bipolar disorder/manic depression	20002	self-report (verbal interview)	Code for non-cancer illness reported to trained nurse.	1291 = mania/bipolar disorder/manic depression	21003 = Age when attended assessment centre, 53 = Date of attending assessment centre		Bipolar Self-Report	Cases report mania/bipolar disorder/manic depression	20002	self-report (verbal interview)	Code for non-cancer illness reported to trained nurse.	1291 = mania/bipolar disorder/manic depression	21003 = Age when attended assessment centre, 53 = Date of attending assessment centre		Bipolar Self-Report	Cases report mania/bipolar disorder/manic depression	20002	self-report (verbal interview)	Code for non-cancer illness reported to trained nurse.	1291 = mania/bipolar disorder/manic depression	21003 = Age when attended assessment centre, 53 = Date of attending assessment centre		Bipolar Self-Report	Cases report mania/bipolar disorder/manic depression	20002	self-report (verbal interview)	Code for non-cancer illness reported to trained nurse.	1291 = mania/bipolar disorder/manic depression	21003 = Age when attended assessment centre, 53 = Date of attending assessment centre		Bipolar Self-Report	Cases report mania/bipolar disorder/manic depression	20002	self-report (verbal interview)	Code for non-cancer illness reported to trained nurse.	1291 = mania/bipolar disorder/manic depression	21003 = Age when attended assessment centre, 53 = Date of attending assessment centre		Bipolar Self-Report	Cases report mania/bipolar disorder/manic depression	20002	self-report (verbal interview)	Code for non-cancer illness reported to trained nurse.	1291 = mania/bipolar disorder/manic depression	21003 = Age when attended assessment centre, 53 = Date of attending assessment centre		Bipolar Self-Report	Cases report mania/bipolar disorder/manic depression	20002	self-report (verbal interview)	Code for non-cancer illness reported to trained nurse.	1291 = mania/bipolar disorder/manic depression	21003 = Age when attended assessment centre, 53 = Date of attending assessment centre		Bipolar Self-Report	Cases report mania/bipolar disorder/manic depression	20002	self-report (verbal interview)	Code for non-cancer illness reported to trained nurse.	1291 = mania/bipolar disorder/manic depression	21003 = Age when attended assessment centre, 53 = Date of attending assessment centre		Bipolar Self-Report	Cases report mania/bipolar disorder/manic depression	20002	self-report (verbal interview)	Code for non-cancer illness reported to trained nurse.	1291 = mania/bipolar disorder/manic depression	21003 = Age when attended assessment centre, 53 = Date of attending assessment centre		Bipolar Self-Report	Cases report mania/bipolar disorder/manic depression	20002	self-report (verbal interview)	Code for non-cancer illness reported to trained nurse.	1291 = mania/bipolar disorder/manic depression	21003 = Age when attended assessment centre, 53 = Date of attending assessment centre		Bipolar Self-Report	Cases report mania/bipolar disorder/manic depression	20002	self-report (verbal interview)	Code for non-cancer illness reported to trained nurse.	1291 = mania/bipolar disorder/manic depression	21003 = Age when attended assessment centre, 53 = Date of attending assessment centre		Bipolar Self-Report	Cases report mania/bipolar disorder/manic depression	20002	self-report (verbal interview)	Code for non-cancer illness reported to trained nurse.	1291 = mania/bipolar disorder/manic depression	21003 = Age when attended assessment centre, 53 = Date of attending assessment centre		Bipolar Self-Report	Cases report mania/bipolar disorder/manic depression	20002	self-report (verbal interview)	Code for non-cancer illness reported to trained nurse.	1291 = mania/bipolar disorder/manic depression	21003 = Age when attended assessment centre, 53 = Date of attending assessment centre		Bipolar Self-Report	Cases report mania/bipolar disorder/manic depression	20002	self-report (verbal interview)	Code for non-cancer illness reported to trained nurse.	1291 = mania/bipolar disorder/manic depression	21003 = Age when attended assessment centre, 53 = Date of attending assessment centre		Bipolar Self-Report	Cases report mania/bipolar disorder/manic depression	20002	self-report (verbal interview)	Code for non-cancer illness reported to trained nurse.	1291 = mania/bipolar disorder/manic depression	21003 = Age when attended assessment centre, 53 = Date of attending assessment centre		Bipolar Self-Report	Cases report mania/bipolar disorder/manic depression	20002	self-report (verbal interview)	Code for non-cancer illness reported to trained nurse.	1291 = mania/bipolar disorder/manic depression	21003 = Age when attended assessment centre, 53 = Date of attending assessment centre		Bipolar Self-Report	Cases report mania/bipolar disorder/manic depression	20002	self-report (verbal interview)	Code for non-cancer illness reported to trained nurse.	1291 = mania/bipolar disorder/manic depression	21003 = Age when attended assessment centre, 53 = Date of attending assessment centre		Bipolar Self-Report	Cases report mania/bipolar disorder/manic depression	20002	self-report (verbal interview)	Code for non-cancer illness reported to trained nurse.	1291 = mania/bipolar disorder/manic depression	21003 = Age when attended assessment centre, 53 = Date of attending assessment centre		Bipolar Self-Report	Cases report mania/bipolar disorder/manic depression	20002	self-report (verbal interview)	Code for non-cancer illness reported to trained nurse.	1291 = mania/bipolar disorder/manic depression	21003 = Age when attended assessment centre, 53 = Date of attending assessment centre		Bipolar Self-Report	Cases report mania/bipolar disorder/manic depression	20002	self-report (verbal interview)	Code for non-cancer illness reported to trained nurse.	1291 = mania/bipolar disorder/manic depression	21003 = Age when attended assessment centre, 53 = Date of attending assessment centre		Bipolar Self-Report	Cases report mania/bipolar disorder/manic depression	20002	self-report (verbal interview)	Code for non-cancer illness reported to trained nurse.	1291 = mania/bipolar disorder/manic depression	21003 = Age when attended assessment centre, 53 = Date of attending assessment centre		Bipolar Self-Report	Cases report mania/bipolar disorder/manic depression	20002	self-report (verbal interview)	Code for non-cancer illness reported to trained nurse.	1291 = mania/bipolar disorder/manic depression	21003 = Age when attended assessment centre, 53 = Date of attending assessment centre		Bipolar Self-Report	Cases report mania/bipolar disorder/manic depression	20002	self-report (verbal interview)	Code for non-cancer illness reported to trained nurse.	1291 = mania/bipolar disorder/manic depression	21003 = Age when attended assessment centre, 53 = Date of attending assessment centre		Bipolar Self-Report	Cases report mania/bipolar disorder/manic depression	20002	self-report (verbal interview)	Code for non-cancer illness reported to trained nurse.	1291 = mania/bipolar disorder/manic depression	21003 = Age when attended assessment centre, 53 = Date of attending assessment centre		Bipolar Self-Report	Cases report mania/bipolar disorder/manic depression	20002	self-report (verbal interview)	Code for non-cancer illness reported to trained nurse.	1291 = mania/bipolar disorder/manic depression	21003 = Age when attended assessment centre, 53 = Date of attending assessment centre		Bipolar Self-Report	Cases report mania/bipolar disorder/manic depression	20002	self-report (verbal interview)	Code for non-cancer illness reported to trained nurse.	1291 = mania/bipolar disorder/manic depression	21003 = Age when attended assessment centre, 53 = Date of attending assessment centre		Bipolar Self-Report	Cases report mania/bipolar disorder/manic depression	20002	self-report (verbal interview)	Code for non-cancer illness reported to trained nurse.	1291 = mania/bipolar disorder/manic depression	21003 = Age when attended assessment centre, 53 = Date of attending assessment centre		Bipolar Self-Report	Cases report mania/bipolar disorder/manic depression	20002	self-report (verbal interview)	Code for non-cancer illness reported to trained nurse.	1291 = mania/bipolar disorder/manic depression	21003 = Age when attended assessment centre, 53 = Date of attending assessment centre		Bipolar Self-Report	Cases report mania/bipolar disorder/manic depression	20002	self-report (verbal interview)	Code for non-cancer illness reported to trained nurse.	1291 = mania/bipolar disorder/manic depression	21003 = Age when attended assessment centre, 53 = Date of attending assessment centre		Bipolar Self-Report	Cases report mania/bipolar disorder/manic depression	20002	self-report (verbal interview)	Code for non-cancer illness reported to trained nurse.	1291 = mania/bipolar disorder/manic depression	21003 = Age when attended assessment centre, 53 = Date of attending assessment centre		Bipolar Self-Report	Cases report mania/bipolar disorder/manic depression	20002	self-report (verbal interview)	Code for non-cancer illness reported to trained nurse.	1291 = mania/bipolar disorder/manic depression	21003 = Age when attended assessment centre, 53 = Date of attending assessment centre		Bipolar Self-Report	Cases report mania/bipolar disorder/manic depression	20002	self-report (verbal interview)	Code for non-cancer illness reported to trained nurse.	1291 = mania/bipolar disorder/manic depression	21003 = Age when attended assessment centre, 53 = Date of attending assessment centre		Bipolar Self-Report	Cases report mania/bipolar disorder/manic depression	20002	self-report (verbal interview)	Code for non-cancer illness reported to trained nurse.	1291 = mania/bipolar disorder/manic depression	21003 = Age when attended assessment centre, 53 = Date of attending assessment centre		Bipolar Self-Report	Cases report mania/bipolar disorder/manic depression	20002	self-report (verbal interview)	Code for non-cancer illness reported to trained nurse.	1291 = mania/bipolar disorder/manic depression	21003 = Age when attended assessment centre, 53 = Date of attending assessment centre		Bipolar Self-Report	Cases report mania/bipolar disorder/manic depression	20002	self-report (verbal interview)	Code for non-cancer illness reported to trained nurse.	1291 = mania/bipolar disorder/manic depression	21003 = Age when attended assessment centre, 53 = Date of attending assessment centre		Bipolar Self-Report	Cases report mania/bipolar disorder/manic depression	20002	self-report (verbal interview)	Code for non-cancer illness reported to trained nurse.	1291 = mania/bipolar disorder/manic depression	21003 = Age when attended assessment centre, 53 = Date of attending assessment centre		Bipolar Self-Report	Cases report mania/bipolar disorder/manic depression	20002	self-report (verbal interview)	Code for non-cancer illness reported to trained nurse.	1291 = mania/bipolar disorder/manic depression	21003 = Age when attended assessment centre, 53 = Date of attending assessment centre		Bipolar Self-Report	Cases report mania/bipolar disorder/manic depression	20002	self-report (verbal interview)	Code for non-cancer illness reported to trained nurse.	1291 = mania/bipolar disorder/manic depression	21003 = Age when attended assessment centre, 53 = Date of attending assessment centre		Bipolar Self-Report	Cases report mania/bipolar disorder/manic depression	20002	self-report (verbal interview)	Code for non-cancer illness reported to trained nurse.	1291 = mania/bipolar disorder/manic depression	21003 = Age when attended assessment centre, 53 = Date of attending assessment centre		Bipolar Self-Report	Cases report mania/bipolar disorder/manic depression	20002	self-report (verbal interview)	Code for non-cancer illness reported to trained nurse.	1291 = mania/bipolar disorder/manic depression	21003 = Age when attended assessment centre, 53 = Date of attending assessment centre		Bipolar Self-Report	Cases report mania/bipolar disorder/manic depression	20002	self-report (verbal interview)	Code for non-cancer illness reported to trained nurse.	1291 = mania/bipolar disorder/manic depression	21003 = Age when attended assessment centre, 53 = Date of attending assessment centre		Bipolar Self-Report	Cases report mania/bipolar disorder/manic depression	20002	self-report (verbal interview)	Code for non-cancer illness reported to trained nurse.	1291 = mania/bipolar disorder/manic depression	21003 = Age when attended assessment centre, 53 = Date of attending assessment centre		Bipolar Self-Report	Cases report mania/bipolar disorder/manic depression	20002	self-report (verbal interview)	Code for non-cancer illness reported to trained nurse.	1291 = mania/bipolar disorder/manic depression	21003 = Age when attended assessment centre, 53 = Date of attending assessment centre		Bipolar Self-Report	Cases report mania/bipolar disorder/manic depression	20002	self-report (verbal interview)	Code for non-cancer illness reported to trained nurse.	1291 = mania/bipolar disorder/manic depression	21003 = Age when attended assessment centre, 53 = Date of attending assessment centre		Bipolar Self-Report	Cases report mania/bipolar disorder/manic depression	20002	self-report (verbal interview)	Code for non-cancer illness reported to trained nurse.	1291 = mania/bipolar disorder/manic depression	21003 = Age when attended assessment centre, 53 = Date of attending assessment centre		Bipolar Self-Report	Cases report mania/bipolar disorder/manic depression	20002	self-report (verbal interview)	Code for non-cancer illness reported to trained nurse.	1291 = mania/bipolar disorder/manic depression	21003 = Age when attended assessment centre, 53 = Date of attending assessment centre		Bipolar Self-Report	Cases report mania/bipolar disorder/manic depression	20002	self-report (verbal interview)	Code for non-cancer illness reported to trained nurse.	1291 = mania/bipolar disorder/manic depression	21003 = Age when attended assessment centre, 53 = Date of attending assessment centre		Bipolar Self-Report	Cases report mania/bipolar disorder/manic depression	20002	self-report (verbal interview)	Code for non-cancer illness reported to trained nurse.	1291 = mania/bipolar disorder/manic depression	21003 = Age when attended assessment centre, 53 = Date of attending assessment centre		Bipolar Self-Report	Cases report mania/bipolar disorder/manic depression	20002	self-report (verbal interview)	Code for non-cancer illness reported to trained nurse.	1291 = mania/bipolar disorder/manic depression	21003 = Age when attended assessment centre, 53 = Date of attending assessment centre		Bipolar Self-Report	Cases report mania/bipolar disorder/manic depression	20002	self-report (verbal interview)	Code for non-cancer illness reported to trained nurse.	1291 = mania/bipolar disorder/manic depression	21003 = Age when attended assessment centre, 53 = Date of attending assessment centre		Bipolar Self-Report	Cases report mania/bipolar disorder/manic depression	20002	self-report (verbal interview)	Code for non-cancer illness reported to trained nurse.	1291 = mania/bipolar disorder/manic depression	21003 = Age when attended assessment centre, 53 = Date of attending assessment centre		Bipolar Self-Report	Cases report mania/bipolar disorder/manic depression	20002	self-report (verbal interview)	Code for non-cancer illness reported to trained nurse.	1291 = mania/bipolar disorder/manic depression	21003 = Age when attended assessment centre, 53 = Date of attending assessment centre		Bipolar Self-Report	Cases report mania/bipolar disorder/manic depression	20002	self-report (verbal interview)	Code for non-cancer illness reported to trained nurse.	1291 = mania/bipolar disorder/manic depression	21003 = Age when attended assessment centre, 53 = Date of attending assessment centre		Bipolar Self-Report	Cases report mania/bipolar disorder/manic depression	20002	self-report (verbal interview)	Code for non-cancer illness reported to trained nurse.	1291 = mania/bipolar disorder/manic depression	21003 = Age when attended assessment centre, 53 = Date of attending assessment centre		Bipolar Self-Report	Cases report mania/bipolar disorder/manic depression	20002	self-report (verbal interview)	Code for non-cancer illness reported to trained nurse.	1291 = mania/bipolar disorder/manic depression	21003 = Age when attended assessment centre, 53 = Date of attending assessment centre		Bipolar Self-Report	Cases report mania/bipolar disorder/manic depression	20002	self-report (verbal interview)	Code for non-cancer illness reported to trained nurse.	1291 = mania/bipolar disorder/manic depression	21003 = Age when attended assessment centre, 53 = Date of attending assessment centre		Bipolar Self-Report	Cases report mania/bipolar disorder/manic depression	20002	self-report (verbal interview)	Code for non-cancer illness reported to trained nurse.	1291 = mania/bipolar disorder/manic depression	21003 = Age when attended assessment centre, 53 = Date of attending assessment centre		Bipolar Self-Report	Cases report mania/bipolar disorder/manic depression	20002	self-report (verbal interview)	Code for non-cancer illness reported to trained nurse.	1291 = mania/bipolar disorder/manic depression	21003 = Age when attended assessment centre, 53 = Date of attending assessment centre		Bipolar Self-Report	Cases report mania/bipolar disorder/manic depression	20002	self-report (verbal interview)	Code for non-cancer illness reported to trained nurse.	1291 = mania/bipolar disorder/manic depression	21003 = Age when attended assessment centre, 53 = Date of attending assessment centre		Bipolar Self-Report	Cases report mania/bipolar disorder/manic depression	20002	self-report (verbal interview)	Code for non-cancer illness reported to trained nurse.	1291 = mania/bipolar disorder/manic depression	21003 = Age when attended assessment centre, 53 = Date of attending assessment centre		Bipolar Self-Report	Cases report mania/bipolar disorder/manic depression	20002	self-report (verbal interview)	Code for non-cancer illness reported to trained nurse.	1291 = mania/bipolar disorder/manic depression	21003 = Age when attended assessment centre, 53 = Date of attending assessment centre		Bipolar Self-Report	Cases report mania/bipolar disorder/manic depression	20002	self-report (verbal interview)	Code for non-cancer illness reported to trained nurse.	1291 = mania/bipolar disorder/manic depression	21003 = Age when attended assessment centre, 53 = Date of attending assessment centre		Bipolar Self-Report	Cases report mania/bipolar disorder/manic depression	20002	self-report (verbal interview)	Code for non-cancer illness reported to trained nurse.	1291 = mania/bipolar disorder/manic depression	21003 = Age when attended assessment centre, 53 = Date of attending assessment centre		Bipolar Self-Report	Cases report mania/bipolar disorder/manic depression	20002	self-report (verbal interview)	Code for non-cancer illness reported to trained nurse.	1291 = mania/bipolar disorder/manic depression	21003 = Age when attended assessment centre, 53 = Date of attending assessment centre		Bipolar Self-Report	Cases report mania/bipolar disorder/manic depression	20002	self-report (verbal interview)	Code for non-cancer illness reported to trained nurse.	1291 = mania/bipolar disorder/manic depression	21003 = Age when attended assessment centre, 53 = Date of attending assessment centre		Bipolar Self-Report	Cases report mania/bipolar disorder/manic depression	20002	self-report (verbal interview)	Code for non-cancer illness reported to trained nurse.	1291 = mania/bipolar disorder/manic depression	21003 = Age when attended assessment centre, 53 = Date of attending assessment centre		Bipolar Self-Report	Cases report mania/bipolar disorder/manic depression	20002	self-report (verbal interview)	Code for non-cancer illness reported to trained nurse.	1291 = mania/bipolar disorder/manic depression	21003 = Age when attended assessment centre, 53 = Date of attending assessment centre		Bipolar Self-Report	Cases report mania/bipolar disorder/manic depression	20002	self-report (verbal interview)	Code for non-cancer illness reported to trained nurse.	1291 = mania/bipolar disorder/manic depression	21003 = Age when attended assessment centre, 53 = Date of attending assessment centre		Bipolar Self-Report	Cases report mania/bipolar disorder/manic depression	20002	self-report (verbal interview)	Code for non-cancer illness reported to trained nurse.	1291 = mania/bipolar disorder/manic depression	21003 = Age when attended assessment centre, 53 = Date of attending assessment centre		Bipolar Self-Report	Cases report mania/bipolar disorder/manic depression	20002	self-report (verbal interview)	Code for non-cancer illness reported to trained nurse.	1291 = mania/bipolar disorder/manic depression	21003 = Age when attended assessment centre, 53 = Date of attending assessment centre		Bipolar Self-Report	Cases report mania/bipolar disorder/manic depression	20002	self-report (verbal interview)	Code for non-cancer illness reported to trained nurse.	1291 = mania/bipolar disorder/manic depression	21003 = Age when attended assessment centre, 53 = Date of attending assessment centre		Bipolar Self-Report	Cases report mania/bipolar disorder/manic depression	20002	self-report (verbal interview)	Code for non-cancer illness reported to trained nurse.	1291 = mania/bipolar disorder/manic depression	21003 = Age when attended assessment centre, 53 = Date of attending assessment centre		Bipolar Self-Report	Cases report mania/bipolar disorder/manic depression	20002	self-report (verbal interview)	Code for non-cancer illness reported to trained nurse.	1291 = mania/bipolar disorder/manic depression	21003 = Age when attended assessment centre, 53 = Date of attending assessment centre		Bipolar Self-Report	Cases report mania/bipolar disorder/manic depression	20002	self-report (verbal interview)	Code for non-cancer illness reported to trained nurse.	1291 = mania/bipolar disorder/manic depression	21003 = Age when attended assessment centre, 53 = Date of attending assessment centre		Bipolar Self-Report	Cases report mania/bipolar disorder/manic depression	20002	self-report (verbal interview)	Code for non-cancer illness reported to trained nurse.	1291 = mania/bipolar disorder/manic depression	21003 = Age when attended assessment centre, 53 = Date of attending assessment centre		Bipolar Self-Report	Cases report mania/bipolar disorder/manic depression	20002	self-report (verbal interview)	Code for non-cancer illness reported to trained nurse.	1291 = mania/bipolar disorder/manic depression	21003 = Age when attended assessment centre, 53 = Date of attending assessment centre		Bipolar Self-Report	Cases report mania/bipolar disorder/manic depression	20002	self-report (verbal interview)	Code for non-cancer illness reported to trained nurse.	1291 = mania/bipolar disorder/manic depression	21003 = Age when attended assessment centre, 53 = Date of attending assessment centre		Bipolar Self-Report	Cases report mania/bipolar disorder/manic depression	20002	self-report (verbal interview)	Code for non-cancer illness reported to trained nurse.	1291 = mania/bipolar disorder/manic depression	21003 = Age when attended assessment centre, 53 = Date of attending assessment centre		Bipolar Self-Report	Cases report mania/bipolar disorder/manic depression	20002	self-report (verbal interview)	Code for non-cancer illness reported to trained nurse.	1291 = mania/bipolar disorder/manic depression	21003 = Age when attended assessment centre, 53 = Date of attending assessment centre		Bipolar Self-Report	Cases report mania/bipolar disorder/manic depression	20002	self-report (verbal interview)	Code for non-cancer illness reported to trained nurse.	1291 = mania/bipolar disorder/manic depression	21003 = Age when attended assessment centre, 53 = Date of attending assessment centre		Bipolar Self-Report	Cases report mania/bipolar disorder/manic depression	20002	self-report (verbal interview)	Code for non-cancer illness reported to trained nurse.	1291 = mania/bipolar disorder/manic depression	21003 = Age when attended assessment centre, 53 = Date of attending assessment centre		Bipolar Self-Report	Cases report mania/bipolar disorder/manic depression	20002	self-report (verbal interview)	Code for non-cancer illness reported to trained nurse.	1291 = mania/bipolar disorder/manic depression	21003 = Age when attended assessment centre, 53 = Date of attending assessment centre		Bipolar Self-Report	Cases report mania/bipolar disorder/manic depression	20002	self-report (verbal interview)	Code for non-cancer illness reported to trained nurse.	1291 = mania/bipolar disorder/manic depression	21003 = Age when attended assessment centre, 53 = Date of attending assessment centre		Bipolar Self-Report	Cases report mania/bipolar disorder/manic depression	20002	self-report (verbal interview)	Code for non-cancer illness reported to trained nurse.	1291 = mania/bipolar disorder/manic depression	21003 = Age when attended assessment centre, 53 = Date of attending assessment centre		Bipolar Self-Report	Cases report mania/bipolar disorder/manic depression	20002	self-report (verbal interview)	Code for non-cancer illness reported to trained nurse.	1291 = mania/bipolar disorder/manic depression	21003 = Age when attended assessment centre, 53 = Date of attending assessment centre		Bipolar Self-Report	Cases report mania/bipolar disorder/manic depression	20002	self-report (verbal interview)	Code for non-cancer illness reported to trained nurse.	1291 = mania/bipolar disorder/manic depression	21003 = Age when attended assessment centre, 53 = Date of attending assessment centre		Bipolar Self-Report	Cases report mania/bipolar disorder/manic depression	20002	self-report (verbal interview)	Code for non-cancer illness reported to trained nurse.	1291 = mania/bipolar disorder/manic depression	21003 = Age when attended assessment centre, 53 = Date of attending assessment centre		Bipolar Self-Report	Cases report mania/bipolar disorder/manic depression	20002	self-report (verbal interview)	Code for non-cancer illness reported to trained nurse.	1291 = mania/bipolar disorder/manic depression	21003 = Age when attended assessment centre, 53 = Date of attending assessment centre		Bipolar Self-Report	Cases report mania/bipolar disorder/manic depression	20002	self-report (verbal interview)	Code for non-cancer illness reported to trained nurse.	1291 = mania/bipolar disorder/manic depression	21003 = Age when attended assessment centre, 53 = Date of attending assessment centre		Bipolar Self-Report	Cases report mania/bipolar disorder/manic depression	20002	self-report (verbal interview)	Code for non-cancer illness reported to trained nurse.	1291 = mania/bipolar disorder/manic depression	21003 = Age when attended assessment centre, 53 = Date of attending assessment centre		Bipolar Self-Report	Cases report mania/bipolar disorder/manic depression	20002	self-report (verbal interview)	Code for non-cancer illness reported to trained nurse.	1291 = mania/bipolar disorder/manic depression	21003 = Age when attended assessment centre, 53 = Date of attending assessment centre		Bipolar Self-Report	Cases report mania/bipolar disorder/manic depression	20002	self-report (verbal interview)	Code for non-cancer illness reported to trained nurse.	1291 = mania/bipolar disorder/manic depression	21003 = Age when attended assessment centre, 53 = Date of attending assessment centre		Bipolar Self-Report	Cases report mania/bipolar disorder/manic depression	20002	self-report (verbal interview)	Code for non-cancer illness reported to trained nurse.	1291 = mania/bipolar disorder/manic depression	21003 = Age when attended assessment centre, 53 = Date of attending assessment centre		Bipolar Self-Report	Cases report mania/bipolar disorder/manic depression	20002	self-report (verbal interview)	Code for non-cancer illness reported to trained nurse.	1291 = mania/bipolar disorder/manic depression	21003 = Age when attended assessment centre, 53 = Date of attending assessment centre		Bipolar Self-Report	Cases report mania/bipolar disorder/manic depression	20002	self-report (verbal interview)	Code for non-cancer illness reported to trained nurse.	1291 = mania/bipolar disorder/manic depression	21003 = Age when attended assessment centre, 53 = Date of attending assessment centre		Bipolar Self-Report	Cases report mania/bipolar disorder/manic depression	20002	self-report (verbal interview)	Code for non-cancer illness reported to trained nurse.	1291 = mania/bipolar disorder/manic depression	21003 = Age when attended assessment centre, 53 = Date of attending assessment centre		Bipolar Self-Report	Cases report mania/bipolar disorder/manic depression	20002	self-report (verbal interview)	Code for non-cancer illness reported to trained nurse.	1291 = mania/bipolar disorder/manic depression	21003 = Age when attended assessment centre, 53 = Date of attending assessment centre		Bipolar Self-Report	Cases report mania/bipolar disorder/manic depression	20002	self-report (verbal interview)	Code for non-cancer illness reported to trained nurse.	1291 = mania/bipolar disorder/manic depression	21003 = Age when attended assessment centre, 53 = Date of attending assessment centre		Bipolar Self-Report	Cases report mania/bipolar disorder/manic depression	20002	self-report (verbal interview)	Code for non-cancer illness reported to trained nurse.	1291 = mania/bipolar disorder/manic depression	21003 = Age when attended assessment centre, 53 = Date of attending assessment centre		Bipolar Self-Report	Cases report mania/bipolar disorder/manic depression	20002	self-report (verbal interview)	Code for non-cancer illness reported to trained nurse.	1291 = mania/bipolar disorder/manic depression	21003 = Age when attended assessment centre, 53 = Date of attending assessment centre		Bipolar Self-Report	Cases report mania/bipolar disorder/manic depression	20002	self-report (verbal interview)	Code for non-cancer illness reported to trained nurse.	1291 = mania/bipolar disorder/manic depression	21003 = Age when attended assessment centre, 53 = Date of attending assessment centre		Bipolar Self-Report	Cases report mania/bipolar disorder/manic depression	20002	self-report (verbal interview)	Code for non-cancer illness reported to trained nurse.	1291 = mania/bipolar disorder/manic depression	21003 = Age when attended assessment centre, 53 = Date of attending assessment centre		Bipolar Self-Report	Cases report mania/bipolar disorder/manic depression	20002	self-report (verbal interview)	Code for non-cancer illness reported to trained nurse.	1291 = mania/bipolar disorder/manic depression	21003 = Age when attended assessment centre, 53 = Date of attending assessment centre		Bipolar Self-Report	Cases report mania/bipolar disorder/manic depression	20002	self-report (verbal interview)	Code for non-cancer illness reported to trained nurse.	1291 = mania/bipolar disorder/manic depression	21003 = Age when attended assessment centre, 53 = Date of attending assessment centre		Bipolar Self-Report	Cases report mania/bipolar disorder/manic depression	20002	self-report (verbal interview)	Code for non-cancer illness reported to trained nurse.	1291 = mania/bipolar disorder/manic depression	21003 = Age when attended assessment centre, 53 = Date of attending assessment centre		Bipolar Self-Report	Cases report mania/bipolar disorder/manic depression	20002	self-report (verbal interview)	Code for non-cancer illness reported to trained nurse.	1291 = mania/bipolar disorder/manic depression	21003 = Age when attended assessment centre, 53 = Date of attending assessment centre		Bipolar Self-Report	Cases report mania/bipolar disorder/manic depression	20002	self-report (verbal interview)	Code for non-cancer illness reported to trained nurse.	1291 = mania/bipolar disorder/manic depression	21003 = Age when attended assessment centre, 53 = Date of attending assessment centre		Bipolar Self-Report	Cases report mania/bipolar disorder/manic depression	20002	self-report (verbal interview)	Code for non-cancer illness reported to trained nurse.	1291 = mania/bipolar disorder/manic depression	21003 = Age when attended assessment centre, 53 = Date of attending assessment centre		Bipolar Self-Report	Cases report mania/bipolar disorder/manic depression	20002	self-report (verbal interview)	Code for non-cancer illness reported to trained nurse.	1291 = mania/bipolar disorder/manic depression	21003 = Age when attended assessment centre, 53 = Date of attending assessment centre		Bipolar Self-Report	Cases report mania/bipolar disorder/manic depression	20002	self-report (verbal interview)	Code for non-cancer illness reported to trained nurse.	1291 = mania/bipolar disorder/manic depression	21003 = Age when attended assessment centre, 53 = Date of attending assessment centre		Bipolar Self-Report	Cases report mania/bipolar disorder/manic depression	20002	self-report (verbal interview)	Code for non-cancer illness reported to trained nurse.	1291 = mania/bipolar disorder/manic depression	21003 = Age when attended assessment centre, 53 = Date of attending assessment centre		Bipolar Self-Report	Cases report mania/bipolar disorder/manic depression	20002	self-report (verbal interview)	Code for non-cancer illness reported to trained nurse.	1291 = mania/bipolar disorder/manic depression	21003 = Age when attended assessment centre, 53 = Date of attending assessment centre		Bipolar Self-Report	Cases report mania/bipolar disorder/manic depression	20002	self-report (verbal interview)	Code for non-cancer illness reported to trained nurse.	1291 = mania/bipolar disorder/manic depression	21003 = Age when attended assessment centre, 53 = Date of attending assessment centre		Bipolar Self-Report	Cases report mania/bipolar disorder/manic depression	20002	self-report (verbal interview)	Code for non-cancer illness reported to trained nurse.	1291 = mania/bipolar disorder/manic depression	21003 = Age when attended assessment centre, 53 = Date of attending assessment centre		Bipolar Self-Report	Cases report mania/bipolar disorder/manic depression	20002	self-report (verbal interview)	Code for non-cancer illness reported to trained nurse.	1291 = mania/bipolar disorder/manic depression	21003 = Age when attended assessment centre, 53 = Date of attending assessment centre		Bipolar Self-Report	Cases report mania/bipolar disorder/manic depression	20002	self-report (verbal interview)	Code for non-cancer illness reported to trained nurse.	1291 = mania/bipolar disorder/manic depression	21003 = Age when attended assessment centre, 53 = Date of attending assessment centre		Bipolar Self-Report	Cases report mania/bipolar disorder/manic depression	20002	self-report (verbal interview)	Code for non-cancer illness reported to trained nurse.	1291 = mania/bipolar disorder/manic depression	21003 = Age when attended assessment centre, 53 = Date of attending assessment centre		Bipolar Self-Report	Cases report mania/bipolar disorder/manic depression	20002	self-report (verbal interview)	Code for non-cancer illness reported to trained nurse.	1291 = mania/bipolar disorder/manic depression	21003 = Age when attended assessment centre, 53 = Date of attending assessment centre		Bipolar Self-Report	Cases report mania/bipolar disorder/manic depression	20002	self-report (verbal interview)	Code for non-cancer illness reported to trained nurse.	1291 = mania/bipolar disorder/manic depression	21003 = Age when attended assessment centre, 53 = Date of attending assessment centre		Bipolar Self-Report	Cases report mania/bipolar disorder/manic depression	20002	self-report (verbal interview)	Code for non-cancer illness reported to trained nurse.	1291 = mania/bipolar disorder/manic depression	21003 = Age when attended assessment centre, 53 = Date of attending assessment centre		Bipolar Self-Report	Cases report mania/bipolar disorder/manic depression	20002	self-report (verbal interview)	Code for non-cancer illness reported to trained nurse.	1291 = mania/bipolar disorder/manic depression	21003 = Age when attended assessment centre, 53 = Date of attending assessment centre		Bipolar Self-Report	Cases report mania/bipolar disorder/manic depression	20002	self-report (verbal interview)	Code for non-cancer illness reported to trained nurse.	1291 = mania/bipolar disorder/manic depression	21003 = Age when attended assessment centre, 53 = Date of attending assessment centre		Bipolar Self-Report	Cases report mania/bipolar disorder/manic depression	20002	self-report (verbal interview)	Code for non-cancer illness reported to trained nurse.	1291 = mania/bipolar disorder/manic depression	21003 = Age when attended assessment centre, 53 = Date of attending assessment centre		Bipolar Self-Report	Cases report mania/bipolar disorder/manic depression	20002	self-report (verbal interview)	Code for non-cancer illness reported to trained nurse.	1291 = mania/bipolar disorder/manic depression	21003 = Age when attended assessment centre, 53 = Date of attending assessment centre		Bipolar Self-Report	Cases report mania/bipolar disorder/manic depression	20002	self-report (verbal interview)	Code for non-cancer illness reported to trained nurse.	1291 = mania/bipolar disorder/manic depression	21003 = Age when attended assessment centre, 53 = Date of attending assessment centre		Bipolar Self-Report	Cases report mania/bipolar disorder/manic depression	20002	self-report (verbal interview)	Code for non-cancer illness reported to trained nurse.	1291 = mania/bipolar disorder/manic depression	21003 = Age when attended assessment centre, 53 = Date of attending assessment centre		Bipolar Self-Report	Cases report mania/bipolar disorder/manic depression	20002	self-report (verbal interview)	Code for non-cancer illness reported to trained nurse.	1291 = mania/bipolar disorder/manic depression	21003 = Age when attended assessment centre, 53 = Date of attending assessment centre		Bipolar Self-Report	Cases report mania/bipolar disorder/manic depression	20002	self-report (verbal interview)	Code for non-cancer illness reported to trained nurse.	1291 = mania/bipolar disorder/manic depression	21003 = Age when attended assessment centre, 53 = Date of attending assessment centre		Bipolar Self-Report	Cases report mania/bipolar disorder/manic depression	20002	self-report (verbal interview)	Code for non-cancer illness reported to trained nurse.	1291 = mania/bipolar disorder/manic depression	21003 = Age when attended assessment centre, 53 = Date of attending assessment centre		Bipolar Self-Report	Cases report mania/bipolar disorder/manic depression	20002	self-report (verbal interview)	Code for non-cancer illness reported to trained nurse.	1291 = mania/bipolar disorder/manic depression	21003 = Age when attended assessment centre, 53 = Date of attending assessment centre		Bipolar Self-Report	Cases report mania/bipolar disorder/manic depression	20002	self-report (verbal interview)	Code for non-cancer illness reported to trained nurse.	1291 = mania/bipolar disorder/manic depression	21003 = Age when attended assessment centre, 53 = Date of attending assessment centre		Bipolar Self-Report	Cases report mania/bipolar disorder/manic depression	20002	self-report (verbal interview)	Code for non-cancer illness reported to trained nurse.	1291 = mania/bipolar disorder/manic depression	21003 = Age when attended assessment centre, 53 = Date of attending assessment centre		Bipolar Self-Report	Cases report mania/bipolar disorder/manic depression	20002	self-report (verbal interview)	Code for non-cancer illness reported to trained nurse.	1291 = mania/bipolar disorder/manic depression	21003 = Age when attended assessment centre, 53 = Date of attending assessment centre		Bipolar Self-Report	Cases report mania/bipolar disorder/manic depression	20002	self-report (verbal interview)	Code for non-cancer illness reported to trained nurse.	1291 = mania/bipolar disorder/manic depression	21003 = Age when attended assessment centre, 53 = Date of attending assessment centre		Bipolar Self-Report	Cases report mania/bipolar disorder/manic depression	20002	self-report (verbal interview)	Code for non-cancer illness reported to trained nurse.	1291 = mania/bipolar disorder/manic depression	21003 = Age when attended assessment centre, 53 = Date of attending assessment centre		Bipolar Self-Report	Cases report mania/bipolar disorder/manic depression	20002	self-report (verbal interview)	Code for non-cancer illness reported to trained nurse.	1291 = mania/bipolar disorder/manic depression	21003 = Age when attended assessment centre, 53 = Date of attending assessment centre		Bipolar Self-Report	Cases report mania/bipolar disorder/manic depression	20002	self-report (verbal interview)	Code for non-cancer illness reported to trained nurse.	1291 = mania/bipolar disorder/manic depression	21003 = Age when attended assessment centre, 53 = Date of attending assessment centre		Bipolar Self-Report	Cases report mania/bipolar disorder/manic depression	20002	self-report (verbal interview)	Code for non-cancer illness reported to trained nurse.	1291 = mania/bipolar disorder/manic depression	21003 = Age when attended assessment centre, 53 = Date of attending assessment centre		Bipolar Self-Report	Cases report mania/bipolar disorder/manic depression	20002	self-report (verbal interview)	Code for non-cancer illness reported to trained nurse.	1291 = mania/bipolar disorder/manic depression	21003 = Age when attended assessment centre, 53 = Date of attending assessment centre		Bipolar Self-Report	Cases report mania/bipolar disorder/manic depression	20002	self-report (verbal interview)	Code for non-cancer illness reported to trained nurse.	1291 = mania/bipolar disorder/manic depression	21003 = Age when attended assessment centre, 53 = Date of attending assessment centre		Bipolar Self-Report	Cases report mania/bipolar disorder/manic depression	20002	self-report (verbal interview)	Code for non-cancer illness reported to trained nurse.	1291 = mania/bipolar disorder/manic depression	21003 = Age when attended assessment centre, 53 = Date of attending assessment centre		Bipolar Self-Report	Cases report mania/bipolar disorder/manic depression	20002	self-report (verbal interview)	Code for non-cancer illness reported to trained nurse.	1291 = mania/bipolar disorder/manic depression	21003 = Age when attended assessment centre, 53 = Date of attending assessment centre		Bipolar Self-Report	Cases report mania/bipolar disorder/manic depression	20002	self-report (verbal interview)	Code for non-cancer illness reported to trained nurse.	1291 = mania/bipolar disorder/manic depression	21003 = Age when attended assessment centre, 53 = Date of attending assessment centre		Bipolar Self-Report	Cases report mania/bipolar disorder/manic depression	20002	self-report (verbal interview)	Code for non-cancer illness reported to trained nurse.	1291 = mania/bipolar disorder/manic depression	21003 = Age when attended assessment centre, 53 = Date of attending assessment centre		Bipolar Self-Report	Cases report mania/bipolar disorder/manic depression	20002	self-report (verbal interview)	Code for non-cancer illness reported to trained nurse.	1291 = mania/bipolar disorder/manic depression	21003 = Age when attended assessment centre, 53 = Date of attending assessment centre		Bipolar Self-Report	Cases report mania/bipolar disorder/manic depression	20002	self-report (verbal interview)	Code for non-cancer illness reported to trained nurse.	1291 = mania/bipolar disorder/manic depression	21003 = Age when attended assessment centre, 53 = Date of attending assessment centre		Bipolar Self-Report	Cases report mania/bipolar disorder/manic depression	20002	self-report (verbal interview)	Code for non-cancer illness reported to trained nurse.	1291 = mania/bipolar disorder/manic depression	21003 = Age when attended assessment centre, 53 = Date of attending assessment centre		Bipolar Self-Report	Cases report mania/bipolar disorder/manic depression	20002	self-report (verbal interview)	Code for non-cancer illness reported to trained nurse.	1291 = mania/bipolar disorder/manic depression	21003 = Age when attended assessment centre, 53 = Date of attending assessment centre		Bipolar Self-Report	Cases report mania/bipolar disorder/manic depression	20002	self-report (verbal interview)	Code for non-cancer illness reported to trained nurse.	1291 = mania/bipolar disorder/manic depression	21003 = Age when attended assessment centre, 53 = Date of attending assessment centre		Bipolar Self-Report	Cases report mania/bipolar disorder/manic depression	20002	self-report (verbal interview)	Code for non-cancer illness reported to trained nurse.	1291 = mania/bipolar disorder/manic depression	21003 = Age when attended assessment centre, 53 = Date of attending assessment centre		Bipolar Self-Report	Cases report mania/bipolar disorder/manic depression	20002	self-report (verbal interview)	Code for non-cancer illness reported to trained nurse.	1291 = mania/bipolar disorder/manic depression	21003 = Age when attended assessment centre, 53 = Date of attending assessment centre		Bipolar Self-Report	Cases report mania/bipolar disorder/manic depression	20002	self-report (verbal interview)	Code for non-cancer illness reported to trained nurse.	1291 = mania/bipolar disorder/manic depression	21003 = Age when attended assessment centre, 53 = Date of attending assessment centre		Bipolar Self-Report	Cases report mania/bipolar disorder/manic depression	20002	self-report (verbal interview)	Code for non-cancer illness reported to trained nurse.	1291 = mania/bipolar disorder/manic depression	21003 = Age when attended assessment centre, 53 = Date of attending assessment centre		Bipolar Self-Report	Cases report mania/bipolar disorder/manic depression	20002	self-report (verbal interview)	Code for non-cancer illness reported to trained nurse.	1291 = mania/bipolar disorder/manic depression	21003 = Age when attended assessment centre, 53 = Date of attending assessment centre		Bipolar Self-Report	Cases report mania/bipolar disorder/manic depression	20002	self-report (verbal interview)	Code for non-cancer illness reported to trained nurse.	1291 = mania/bipolar disorder/manic depression	21003 = Age when attended assessment centre, 53 = Date of attending assessment centre		Bipolar Self-Report	Cases report mania/bipolar disorder/manic depression	20002	self-report (verbal interview)	Code for non-cancer illness reported to trained nurse.	1291 = mania/bipolar disorder/manic depression	21003 = Age when attended assessment centre, 53 = Date of attending assessment centre		Bipolar Self-Report	Cases report mania/bipolar disorder/manic depression	20002	self-report (verbal interview)	Code for non-cancer illness reported to trained nurse.	1291 = mania/bipolar disorder/manic depression	21003 = Age when attended assessment centre, 53 = Date of attending assessment centre		Bipolar Self-Report	Cases report mania/bipolar disorder/manic depression	20002	self-report (verbal interview)	Code for non-cancer illness reported to trained nurse.	1291 = mania/bipolar disorder/manic depression	21003 = Age when attended assessment centre, 53 = Date of attending assessment centre		Bipolar Self-Report	Cases report mania/bipolar disorder/manic depression	20002	self-report (verbal interview)	Code for non-cancer illness reported to trained nurse.	1291 = mania/bipolar disorder/manic depression	21003 = Age when attended assessment centre, 53 = Date of attending assessment centre		Bipolar Self-Report	Cases report mania/bipolar disorder/manic depression	20002	self-report (verbal interview)	Code for non-cancer illness reported to trained nurse.	1291 = mania/bipolar disorder/manic depression	21003 = Age when attended assessment centre, 53 = Date of attending assessment centre		Bipolar Self-Report	Cases report mania/bipolar disorder/manic depression	20002	self-report (verbal interview)	Code for non-cancer illness reported to trained nurse.	1291 = mania/bipolar disorder/manic depression	21003 = Age when attended assessment centre, 53 = Date of attending assessment centre		Bipolar Self-Report	Cases report mania/bipolar disorder/manic depression	20002	self-report (verbal interview)	Code for non-cancer illness reported to trained nurse.	1291 = mania/bipolar disorder/manic depression	21003 = Age when attended assessment centre, 53 = Date of attending assessment centre		Bipolar Self-Report	Cases report mania/bipolar disorder/manic depression	20002	self-report (verbal interview)	Code for non-cancer illness reported to trained nurse.	1291 = mania/bipolar disorder/manic depression	21003 = Age when attended assessment centre, 53 = Date of attending assessment centre		Bipolar Self-Report	Cases report mania/bipolar disorder/manic depression	20002	self-report (verbal interview)	Code for non-cancer illness reported to trained nurse.	1291 = mania/bipolar disorder/manic depression	21003 = Age when attended assessment centre, 53 = Date of attending assessment centre		Bipolar Self-Report	Cases report mania/bipolar disorder/manic depression	20002	self-report (verbal interview)	Code for non-cancer illness reported to trained nurse.	1291 = mania/bipolar disorder/manic depression	21003 = Age when attended assessment centre, 53 = Date of attending assessment centre		Bipolar Self-Report	Cases report mania/bipolar disorder/manic depression	20002	self-report (verbal interview)	Code for non-cancer illness reported to trained nurse.	1291 = mania/bipolar disorder/manic depression	21003 = Age when attended assessment centre, 53 = Date of attending assessment centre		Bipolar Self-Report	Cases report mania/bipolar disorder/manic depression	20002	self-report (verbal interview)	Code for non-cancer illness reported to trained nurse.	1291 = mania/bipolar disorder/manic depression	21003 = Age when attended assessment centre, 53 = Date of attending assessment centre		Bipolar Self-Report	Cases report mania/bipolar disorder/manic depression	20002	self-report (verbal interview)	Code for non-cancer illness reported to trained nurse.	1291 = mania/bipolar disorder/manic depression	21003 = Age when attended assessment centre, 53 = Date of attending assessment centre		Bipolar Self-Report	Cases report mania/bipolar disorder/manic depression	20002	self-report (verbal interview)	Code for non-cancer illness reported to trained nurse.	1291 = mania/bipolar disorder/manic depression	21003 = Age when attended assessment centre, 53 = Date of attending assessment centre		Bipolar Self-Report	Cases report mania/bipolar disorder/manic depression	20002	self-report (verbal interview)	Code for non-cancer illness reported to trained nurse.	1291 = mania/bipolar disorder/manic depression	21003 = Age when attended assessment centre, 53 = Date of attending assessment centre		Bipolar Self-Report	Cases report mania/bipolar disorder/manic depression	20002	self-report (verbal interview)	Code for non-cancer illness reported to trained nurse.	1291 = mania/bipolar disorder/manic depression	21003 = Age when attended assessment centre, 53 = Date of attending assessment centre		Bipolar Self-Report	Cases report mania/bipolar disorder/manic depression	20002	self-report (verbal interview)	Code for non-cancer illness reported to trained nurse.	1291 = mania/bipolar disorder/manic depression	21003 = Age when attended assessment centre, 53 = Date of attending assessment centre		Bipolar Self-Report	Cases report mania/bipolar disorder/manic depression	20002	self-report (verbal interview)	Code for non-cancer illness reported to trained nurse.	1291 = mania/bipolar disorder/manic depression	21003 = Age when attended assessment centre, 53 = Date of attending assessment centre		Bipolar Self-Report	Cases report mania/bipolar disorder/manic depression	20002	self-report (verbal interview)	Code for non-cancer illness reported to trained nurse.	1291 = mania/bipolar disorder/manic depression	21003 = Age when attended assessment centre, 53 = Date of attending assessment centre		Bipolar Self-Report	Cases report mania/bipolar disorder/manic depression	20002	self-report (verbal interview)	Code for non-cancer illness reported to trained nurse.	1291 = mania/bipolar disorder/manic depression	21003 = Age when attended assessment centre, 53 = Date of attending assessment centre		Bipolar Self-Report	Cases report mania/bipolar disorder/manic depression	20002	self-report (verbal interview)	Code for non-cancer illness reported to trained nurse.	1291 = mania/bipolar disorder/manic depression	21003 = Age when attended assessment centre, 53 = Date of attending assessment centre		Bipolar Self-Report	Cases report mania/bipolar disorder/manic depression	20002	self-report (verbal interview)	Code for non-cancer illness reported to trained nurse.	1291 = mania/bipolar disorder/manic depression	21003 = Age when attended assessment centre, 53 = Date of attending assessment centre		Bipolar Self-Report	Cases report mania/bipolar disorder/manic depression	20002	self-report (verbal interview)	Code for non-cancer illness reported to trained nurse.	1291 = mania/bipolar disorder/manic depression	21003 = Age when attended assessment centre, 53 = Date of attending assessment centre		Bipolar Self-Report	Cases report mania/bipolar disorder/manic depression	20002	self-report (verbal interview)	Code for non-cancer illness reported to trained nurse.	1291 = mania/bipolar disorder/manic depression	21003 = Age when attended assessment centre, 53 = Date of attending assessment centre		Bipolar Self-Report	Cases report mania/bipolar disorder/manic depression	20002	self-report (verbal interview)	Code for non-cancer illness reported to trained nurse.	1291 = mania/bipolar disorder/manic depression	21003 = Age when attended assessment centre, 53 = Date of attending assessment centre		Bipolar Self-Report	Cases report mania/bipolar disorder/manic depression	20002	self-report (verbal interview)	Code for non-cancer illness reported to trained nurse.	1291 = mania/bipolar disorder/manic depression	21003 = Age when attended assessment centre, 53 = Date of attending assessment centre		Bipolar Self-Report	Cases report mania/bipolar disorder/manic depression	20002	self-report (verbal interview)	Code for non-cancer illness reported to trained nurse.	1291 = mania/bipolar disorder/manic depression	21003 = Age when attended assessment centre, 53 = Date of attending assessment centre		Bipolar Self-Report	Cases report mania/bipolar disorder/manic depression	20002	self-report (verbal interview)	Code for non-cancer illness reported to trained nurse.	1291 = mania/bipolar disorder/manic depression	21003 = Age when attended assessment centre, 53 = Date of attending assessment centre		Bipolar Self-Report	Cases report mania/bipolar disorder/manic depression	20002	self-report (verbal interview)	Code for non-cancer illness reported to trained nurse.	1291 = mania/bipolar disorder/manic depression	21003 = Age when attended assessment centre, 53 = Date of attending assessment centre		Bipolar Self-Report	Cases report mania/bipolar disorder/manic depression	20002	self-report (verbal interview)	Code for non-cancer illness reported to trained nurse.	1291 = mania/bipolar disorder/manic depression	21003 = Age when attended assessment centre, 53 = Date of attending assessment centre		Bipolar Self-Report	Cases report mania/bipolar disorder/manic depression	20002	self-report (verbal interview)	Code for non-cancer illness reported to trained nurse.	1291 = mania/bipolar disorder/manic depression	21003 = Age when attended assessment centre, 53 = Date of attending assessment centre		Bipolar Self-Report	Cases report mania/bipolar disorder/manic depression	20002	self-report (verbal interview)	Code for non-cancer illness reported to trained nurse.	1291 = mania/bipolar disorder/manic depression	21003 = Age when attended assessment centre, 53 = Date of attending assessment centre		Bipolar Self-Report	Cases report mania/bipolar disorder/manic depression	20002	self-report (verbal interview)	Code for non-cancer illness reported to trained nurse.	1291 = mania/bipolar disorder/manic depression	21003 = Age when attended assessment centre, 53 = Date of attending assessment centre		Bipolar Self-Report	Cases report mania/bipolar disorder/manic depression	20002	self-report (verbal interview)	Code for non-cancer illness reported to trained nurse.	1291 = mania/bipolar disorder/manic depression	21003 = Age when attended assessment centre, 53 = Date of attending assessment centre		Bipolar Self-Report	Cases report mania/bipolar disorder/manic depression	20002	self-report (verbal interview)	Code for non-cancer illness reported to trained nurse.	1291 = mania/bipolar disorder/manic depression	21003 = Age when attended assessment centre, 53 = Date of attending assessment centre		Bipolar Self-Report	Cases report mania/bipolar disorder/manic depression	20002	self-report (verbal interview)	Code for non-cancer illness reported to trained nurse.	1291 = mania/bipolar disorder/manic depression	21003 = Age when attended assessment centre, 53 = Date of attending assessment centre		Bipolar Self-Report	Cases report mania/bipolar disorder/manic depression	20002	self-report (verbal interview)	Code for non-cancer illness reported to trained nurse.	1291 = mania/bipolar disorder/manic depression	21003 = Age when attended assessment centre, 53 = Date of attending assessment centre		Bipolar Self-Report	Cases report mania/bipolar disorder/manic depression	20002	self-report (verbal interview)	Code for non-cancer illness reported to trained nurse.	1291 = mania/bipolar disorder/manic depression	21003 = Age when attended assessment centre, 53 = Date of attending assessment centre		Bipolar Self-Report	Cases report mania/bipolar disorder/manic depression	20002	self-report (verbal interview)	Code for non-cancer illness reported to trained nurse.	1291 = mania/bipolar disorder/manic depression	21003 = Age when attended assessment centre, 53 = Date of attending assessment centre		Bipolar Self-Report	Cases report mania/bipolar disorder/manic depression	20002	self-report (verbal interview)	Code for non-cancer illness reported to trained nurse.	1291 = mania/bipolar disorder/manic depression	21003 = Age when attended assessment centre, 53 = Date of attending assessment centre		Bipolar Self-Report	Cases report mania/bipolar disorder/manic depression	20002	self-report (verbal interview)	Code for non-cancer illness reported to trained nurse.	1291 = mania/bipolar disorder/manic depression	21003 = Age when attended assessment centre, 53 = Date of attending assessment centre		Bipolar Self-Report	Cases report mania/bipolar disorder/manic depression	20002	self-report (verbal interview)	Code for non-cancer illness reported to trained nurse.	1291 = mania/bipolar disorder/manic depression	21003 = Age when attended assessment centre, 53 = Date of attending assessment centre		Bipolar Self-Report	Cases report mania/bipolar disorder/manic depression	20002	self-report (verbal interview)	Code for non-cancer illness reported to trained nurse.	1291 = mania/bipolar disorder/manic depression	21003 = Age when attended assessment centre, 53 = Date of attending assessment centre		Bipolar Self-Report	Cases report mania/bipolar disorder/manic depression	20002	self-report (verbal interview)	Code for non-cancer illness reported to trained nurse.	1291 = mania/bipolar disorder/manic depression	21003 = Age when attended assessment centre, 53 = Date of attending assessment centre		Bipolar Self-Report	Cases report mania/bipolar disorder/manic depression	20002	self-report (verbal interview)	Code for non-cancer illness reported to trained nurse.	1291 = mania/bipolar disorder/manic depression	21003 = Age when attended assessment centre, 53 = Date of attending assessment centre		Bipolar Self-Report	Cases report mania/bipolar disorder/manic depression	20002	self-report (verbal interview)	Code for non-cancer illness reported to trained nurse.	1291 = mania/bipolar disorder/manic depression	21003 = Age when attended assessment centre, 53 = Date of attending assessment centre		Bipolar Self-Report	Cases report mania/bipolar disorder/manic depression	20002	self-report (verbal interview)	Code for non-cancer illness reported to trained nurse.	1291 = mania/bipolar disorder/manic depression	21003 = Age when attended assessment centre, 53 = Date of attending assessment centre		Bipolar Self-Report	Cases report mania/bipolar disorder/manic depression	20002	self-report (verbal interview)	Code for non-cancer illness reported to trained nurse.	1291 = mania/bipolar disorder/manic depression	21003 = Age when attended assessment centre, 53 = Date of attending assessment centre		Bipolar Self-Report	Cases report mania/bipolar disorder/manic depression	20002	self-report (verbal interview)	Code for non-cancer illness reported to trained nurse.	1291 = mania/bipolar disorder/manic depression	21003 = Age when attended assessment centre, 53 = Date of attending assessment centre		Bipolar Self-Report	Cases report mania/bipolar disorder/manic depression	20002	self-report (verbal interview)	Code for non-cancer illness reported to trained nurse.	1291 = mania/bipolar disorder/manic depression	21003 = Age when attended assessment centre, 53 = Date of attending assessment centre		Bipolar Self-Report	Cases report mania/bipolar disorder/manic depression	20002	self-report (verbal interview)	Code for non-cancer illness reported to trained nurse.	1291 = mania/bipolar disorder/manic depression	21003 = Age when attended assessment centre, 53 = Date of attending assessment centre		Bipolar Self-Report	Cases report mania/bipolar disorder/manic depression	20002	self-report (verbal interview)	Code for non-cancer illness reported to trained nurse.	1291 = mania/bipolar disorder/manic depression	21003 = Age when attended assessment centre, 53 = Date of attending assessment centre		Bipolar Self-Report	Cases report mania/bipolar disorder/manic depression	20002	self-report (verbal interview)	Code for non-cancer illness reported to trained nurse.	1291 = mania/bipolar disorder/manic depression	21003 = Age when attended assessment centre, 53 = Date of attending assessment centre		Bipolar Self-Report	Cases report mania/bipolar disorder/manic depression	20002	self-report (verbal interview)	Code for non-cancer illness reported to trained nurse.	1291 = mania/bipolar disorder/manic depression	21003 = Age when attended assessment centre, 53 = Date of attending assessment centre		Bipolar Self-Report	Cases report mania/bipolar disorder/manic depression	20002	self-report (verbal interview)	Code for non-cancer illness reported to trained nurse.	1291 = mania/bipolar disorder/manic depression	21003 = Age when attended assessment centre, 53 = Date of attending assessment centre		Bipolar Self-Report	Cases report mania/bipolar disorder/manic depression	20002	self-report (verbal interview)	Code for non-cancer illness reported to trained nurse.	1291 = mania/bipolar disorder/manic depression	21003 = Age when attended assessment centre, 53 = Date of attending assessment centre		Bipolar Self-Report	Cases report mania/bipolar disorder/manic depression	20002	self-report (verbal interview)	Code for non-cancer illness reported to trained nurse.	1291 = mania/bipolar disorder/manic depression	21003 = Age when attended assessment centre, 53 = Date of attending assessment centre		Bipolar Self-Report	Cases report mania/bipolar disorder/manic depression	20002	self-report (verbal interview)	Code for non-cancer illness reported to trained nurse.	1291 = mania/bipolar disorder/manic depression	21003 = Age when attended assessment centre, 53 = Date of attending assessment centre		Bipolar Self-Report	Cases report mania/bipolar disorder/manic depression	20002	self-report (verbal interview)	Code for non-cancer illness reported to trained nurse.	1291 = mania/bipolar disorder/manic depression	21003 = Age when attended assessment centre, 53 = Date of attending assessment centre		Bipolar Self-Report	Cases report mania/bipolar disorder/manic depression	20002	self-report (verbal interview)	Code for non-cancer illness reported to trained nurse.	1291 = mania/bipolar disorder/manic depression	21003 = Age when attended assessment centre, 53 = Date of attending assessment centre		Bipolar Self-Report	Cases report mania/bipolar disorder/manic depression	20002	self-report (verbal interview)	Code for non-cancer illness reported to trained nurse.	1291 = mania/bipolar disorder/manic depression	21003 = Age when attended assessment centre, 53 = Date of attending assessment centre		Bipolar Self-Report	Cases report mania/bipolar disorder/manic depression	20002	self-report (verbal interview)	Code for non-cancer illness reported to trained nurse.	1291 = mania/bipolar disorder/manic depression	21003 = Age when attended assessment centre, 53 = Date of attending assessment centre		Bipolar Self-Report	Cases report mania/bipolar disorder/manic depression	20002	self-report (verbal interview)	Code for non-cancer illness reported to trained nurse.	1291 = mania/bipolar disorder/manic depression	21003 = Age when attended assessment centre, 53 = Date of attending assessment centre		Bipolar Self-Report	Cases report mania/bipolar disorder/manic depression	20002	self-report (verbal interview)	Code for non-cancer illness reported to trained nurse.	1291 = mania/bipolar disorder/manic depression	21003 = Age when attended assessment centre, 53 = Date of attending assessment centre		Bipolar Self-Report	Cases report mania/bipolar disorder/manic depression	20002	self-report (verbal interview)	Code for non-cancer illness reported to trained nurse.	1291 = mania/bipolar disorder/manic depression	21003 = Age when attended assessment centre, 53 = Date of attending assessment centre		Bipolar Self-Report	Cases report mania/bipolar disorder/manic depression	20002	self-report (verbal interview)	Code for non-cancer illness reported to trained nurse.	1291 = mania/bipolar disorder/manic depression	21003 = Age when attended assessment centre, 53 = Date of attending assessment centre		Bipolar Self-Report	Cases report mania/bipolar disorder/manic depression	20002	self-report (verbal interview)	Code for non-cancer illness reported to trained nurse.	1291 = mania/bipolar disorder/manic depression	21003 = Age when attended assessment centre, 53 = Date of attending assessment centre		Bipolar Self-Report	Cases report mania/bipolar disorder/manic depression	20002	self-report (verbal interview)	Code for non-cancer illness reported to trained nurse.	1291 = mania/bipolar disorder/manic depression	21003 = Age when attended assessment centre, 53 = Date of attending assessment centre		Bipolar Self-Report	Cases report mania/bipolar disorder/manic depression	20002	self-report (verbal interview)	Code for non-cancer illness reported to trained nurse.	1291 = mania/bipolar disorder/manic depression	21003 = Age when attended assessment centre, 53 = Date of attending assessment centre		Bipolar Self-Report	Cases report mania/bipolar disorder/manic depression	20002	self-report (verbal interview)	Code for non-cancer illness reported to trained nurse.	1291 = mania/bipolar disorder/manic depression	21003 = Age when attended assessment centre, 53 = Date of attending assessment centre		Bipolar Self-Report	Cases report mania/bipolar disorder/manic depression	20002	self-report (verbal interview)	Code for non-cancer illness reported to trained nurse.	1291 = mania/bipolar disorder/manic depression	21003 = Age when attended assessment centre, 53 = Date of attending assessment centre		Bipolar Self-Report	Cases report mania/bipolar disorder/manic depression	20002	self-report (verbal interview)	Code for non-cancer illness reported to trained nurse.	1291 = mania/bipolar disorder/manic depression	21003 = Age when attended assessment centre, 53 = Date of attending assessment centre		Bipolar Self-Report	Cases report mania/bipolar disorder/manic depression	20002	self-report (verbal interview)	Code for non-cancer illness reported to trained nurse.	1291 = mania/bipolar disorder/manic depression	21003 = Age when attended assessment centre, 53 = Date of attending assessment centre		Bipolar Self-Report	Cases report mania/bipolar disorder/manic depression	20002	self-report (verbal interview)	Code for non-cancer illness reported to trained nurse.	1291 = mania/bipolar disorder/manic depression	21003 = Age when attended assessment centre, 53 = Date of attending assessment centre		Bipolar Self-Report	Cases report mania/bipolar disorder/manic depression	20002	self-report (verbal interview)	Code for non-cancer illness reported to trained nurse.	1291 = mania/bipolar disorder/manic depression	21003 = Age when attended assessment centre, 53 = Date of attending assessment centre		Bipolar Self-Report	Cases report mania/bipolar disorder/manic depression	20002	self-report (verbal interview)	Code for non-cancer illness reported to trained nurse.	1291 = mania/bipolar disorder/manic depression	21003 = Age when attended assessment centre, 53 = Date of attending assessment centre		Bipolar Self-Report	Cases report mania/bipolar disorder/manic depression	20002	self-report (verbal interview)	Code for non-cancer illness reported to trained nurse.	1291 = mania/bipolar disorder/manic depression	21003 = Age when attended assessment centre, 53 = Date of attending assessment centre		Bipolar Self-Report	Cases report mania/bipolar disorder/manic depression	20002	self-report (verbal interview)	Code for non-cancer illness reported to trained nurse.	1291 = mania/bipolar disorder/manic depression	21003 = Age when attended assessment centre, 53 = Date of attending assessment centre		Bipolar Self-Report	Cases report mania/bipolar disorder/manic depression	20002	self-report (verbal interview)	Code for non-cancer illness reported to trained nurse.	1291 = mania/bipolar disorder/manic depression	21003 = Age when attended assessment centre, 53 = Date of attending assessment centre		Bipolar Self-Report	Cases report mania/bipolar disorder/manic depression	20002	self-report (verbal interview)	Code for non-cancer illness reported to trained nurse.	1291 = mania/bipolar disorder/manic depression	21003 = Age when attended assessment centre, 53 = Date of attending assessment centre		Bipolar Self-Report	Cases report mania/bipolar disorder/manic depression	20002	self-report (verbal interview)	Code for non-cancer illness reported to trained nurse.	1291 = mania/bipolar disorder/manic depression	21003 = Age when attended assessment centre, 53 = Date of attending assessment centre		Bipolar Self-Report	Cases report mania/bipolar disorder/manic depression	20002	self-report (verbal interview)	Code for non-cancer illness reported to trained nurse.	1291 = mania/bipolar disorder/manic depression	21003 = Age when attended assessment centre, 53 = Date of attending assessment centre		Bipolar Self-Report	Cases report mania/bipolar disorder/manic depression	20002	self-report (verbal interview)	Code for non-cancer illness reported to trained nurse.	1291 = mania/bipolar disorder/manic depression	21003 = Age when attended assessment centre, 53 = Date of attending assessment centre		Bipolar Self-Report	Cases report mania/bipolar disorder/manic depression	20002	self-report (verbal interview)	Code for non-cancer illness reported to trained nurse.	1291 = mania/bipolar disorder/manic depression	21003 = Age when attended assessment centre, 53 = Date of attending assessment centre		Bipolar Self-Report	Cases report mania/bipolar disorder/manic depression	20002	self-report (verbal interview)	Code for non-cancer illness reported to trained nurse.	1291 = mania/bipolar disorder/manic depression	21003 = Age when attended assessment centre, 53 = Date of attending assessment centre		Bipolar Self-Report	Cases report mania/bipolar disorder/manic depression	20002	self-report (verbal interview)	Code for non-cancer illness reported to trained nurse.	1291 = mania/bipolar disorder/manic depression	21003 = Age when attended assessment centre, 53 = Date of attending assessment centre		Bipolar Self-Report	Cases report mania/bipolar disorder/manic depression	20002	self-report (verbal interview)	Code for non-cancer illness reported to trained nurse.	1291 = mania/bipolar disorder/manic depression	21003 = Age when attended assessment centre, 53 = Date of attending assessment centre		Bipolar Self-Report	Cases report mania/bipolar disorder/manic depression	20002	self-report (verbal interview)	Code for non-cancer illness reported to trained nurse.	1291 = mania/bipolar disorder/manic depression	21003 = Age when attended assessment centre, 53 = Date of attending assessment centre		Bipolar Self-Report	Cases report mania/bipolar disorder/manic depression	20002	self-report (verbal interview)	Code for non-cancer illness reported to trained nurse.	1291 = mania/bipolar disorder/manic depression	21003 = Age when attended assessment centre, 53 = Date of attending assessment centre		Bipolar Self-Report	Cases report mania/bipolar disorder/manic depression	20002	self-report (verbal interview)	Code for non-cancer illness reported to trained nurse.	1291 = mania/bipolar disorder/manic depression	21003 = Age when attended assessment centre, 53 = Date of attending assessment centre		Bipolar Self-Report	Cases report mania/bipolar disorder/manic depression	20002	self-report (verbal interview)	Code for non-cancer illness reported to trained nurse.	1291 = mania/bipolar disorder/manic depression	21003 = Age when attended assessment centre, 53 = Date of attending assessment centre		Bipolar Self-Report	Cases report mania/bipolar disorder/manic depression	20002	self-report (verbal interview)	Code for non-cancer illness reported to trained nurse.	1291 = mania/bipolar disorder/manic depression	21003 = Age when attended assessment centre, 53 = Date of attending assessment centre		Bipolar Self-Report	Cases report mania/bipolar disorder/manic depression	20002	self-report (verbal interview)	Code for non-cancer illness reported to trained nurse.	1291 = mania/bipolar disorder/manic depression	21003 = Age when attended assessment centre, 53 = Date of attending assessment centre		Bipolar Self-Report	Cases report mania/bipolar disorder/manic depression	20002	self-report (verbal interview)	Code for non-cancer illness reported to trained nurse.	1291 = mania/bipolar disorder/manic depression	21003 = Age when attended assessment centre, 53 = Date of attending assessment centre		Bipolar Self-Report	Cases report mania/bipolar disorder/manic depression	20002	self-report (verbal interview)	Code for non-cancer illness reported to trained nurse.	1291 = mania/bipolar disorder/manic depression	21003 = Age when attended assessment centre, 53 = Date of attending assessment centre		Bipolar Self-Report	Cases report mania/bipolar disorder/manic depression	20002	self-report (verbal interview)	Code for non-cancer illness reported to trained nurse.	1291 = mania/bipolar disorder/manic depression	21003 = Age when attended assessment centre, 53 = Date of attending assessment centre		Bipolar Self-Report	Cases report mania/bipolar disorder/manic depression	20002	self-report (verbal interview)	Code for non-cancer illness reported to trained nurse.	1291 = mania/bipolar disorder/manic depression	21003 = Age when attended assessment centre, 53 = Date of attending assessment centre		Bipolar Self-Report	Cases report mania/bipolar disorder/manic depression	20002	self-report (verbal interview)	Code for non-cancer illness reported to trained nurse.	1291 = mania/bipolar disorder/manic depression	21003 = Age when attended assessment centre, 53 = Date of attending assessment centre		Bipolar Self-Report	Cases report mania/bipolar disorder/manic depression	20002	self-report (verbal interview)	Code for non-cancer illness reported to trained nurse.	1291 = mania/bipolar disorder/manic depression	21003 = Age when attended assessment centre, 53 = Date of attending assessment centre		Bipolar Self-Report	Cases report mania/bipolar disorder/manic depression	20002	self-report (verbal interview)	Code for non-cancer illness reported to trained nurse.	1291 = mania/bipolar disorder/manic depression	21003 = Age when attended assessment centre, 53 = Date of attending assessment centre		Bipolar Self-Report	Cases report mania/bipolar disorder/manic depression	20002	self-report (verbal interview)	Code for non-cancer illness reported to trained nurse.	1291 = mania/bipolar disorder/manic depression	21003 = Age when attended assessment centre, 53 = Date of attending assessment centre		Bipolar Self-Report	Cases report mania/bipolar disorder/manic depression	20002	self-report (verbal interview)	Code for non-cancer illness reported to trained nurse.	1291 = mania/bipolar disorder/manic depression	21003 = Age when attended assessment centre, 53 = Date of attending assessment centre		Bipolar Self-Report	Cases report mania/bipolar disorder/manic depression	20002	self-report (verbal interview)	Code for non-cancer illness reported to trained nurse.	1291 = mania/bipolar disorder/manic depression	21003 = Age when attended assessment centre, 53 = Date of attending assessment centre		Bipolar Self-Report	Cases report mania/bipolar disorder/manic depression	20002	self-report (verbal interview)	Code for non-cancer illness reported to trained nurse.	1291 = mania/bipolar disorder/manic depression	21003 = Age when attended assessment centre, 53 = Date of attending assessment centre		Bipolar Self-Report	Cases report mania/bipolar disorder/manic depression	20002	self-report (verbal interview)	Code for non-cancer illness reported to trained nurse.	1291 = mania/bipolar disorder/manic depression	21003 = Age when attended assessment centre, 53 = Date of attending assessment centre		Bipolar Self-Report	Cases report mania/bipolar disorder/manic depression	20002	self-report (verbal interview)	Code for non-cancer illness reported to trained nurse.	1291 = mania/bipolar disorder/manic depression	21003 = Age when attended assessment centre, 53 = Date of attending assessment centre		Bipolar Self-Report	Cases report mania/bipolar disorder/manic depression	20002	self-report (verbal interview)	Code for non-cancer illness reported to trained nurse.	1291 = mania/bipolar disorder/manic depression	21003 = Age when attended assessment centre, 53 = Date of attending assessment centre		Bipolar Self-Report	Cases report mania/bipolar disorder/manic depression	20002	self-report (verbal interview)	Code for non-cancer illness reported to trained nurse.	1291 = mania/bipolar disorder/manic depression	21003 = Age when attended assessment centre, 53 = Date of attending assessment centre		Bipolar Self-Report	Cases report mania/bipolar disorder/manic depression	20002	self-report (verbal interview)	Code for non-cancer illness reported to trained nurse.	1291 = mania/bipolar disorder/manic depression	21003 = Age when attended assessment centre, 53 = Date of attending assessment centre		Bipolar Self-Report	Cases report mania/bipolar disorder/manic depression	20002	self-report (verbal interview)	Code for non-cancer illness reported to trained nurse.	1291 = mania/bipolar disorder/manic depression	21003 = Age when attended assessment centre, 53 = Date of attending assessment centre		Bipolar Self-Report	Cases report mania/bipolar disorder/manic depression	20002	self-report (verbal interview)	Code for non-cancer illness reported to trained nurse.	1291 = mania/bipolar disorder/manic depression	21003 = Age when attended assessment centre, 53 = Date of attending assessment centre		Bipolar Self-Report	Cases report mania/bipolar disorder/manic depression	20002	self-report (verbal interview)	Code for non-cancer illness reported to trained nurse.	1291 = mania/bipolar disorder/manic depression	21003 = Age when attended assessment centre, 53 = Date of attending assessment centre		Bipolar Self-Report	Cases report mania/bipolar disorder/manic depression	20002	self-report (verbal interview)	Code for non-cancer illness reported to trained nurse.	1291 = mania/bipolar disorder/manic depression	21003 = Age when attended assessment centre, 53 = Date of attending assessment centre		Bipolar Self-Report	Cases report mania/bipolar disorder/manic depression	20002	self-report (verbal interview)	Code for non-cancer illness reported to trained nurse.	1291 = mania/bipolar disorder/manic depression	21003 = Age when attended assessment centre, 53 = Date of attending assessment centre		Bipolar Self-Report	Cases report mania/bipolar disorder/manic depression	20002	self-report (verbal interview)	Code for non-cancer illness reported to trained nurse.	1291 = mania/bipolar disorder/manic depression	21003 = Age when attended assessment centre, 53 = Date of attending assessment centre		Bipolar Self-Report	Cases report mania/bipolar disorder/manic depression	20002	self-report (verbal interview)	Code for non-cancer illness reported to trained nurse.	1291 = mania/bipolar disorder/manic depression	21003 = Age when attended assessment centre, 53 = Date of attending assessment centre		Bipolar Self-Report	Cases report mania/bipolar disorder/manic depression	20002	self-report (verbal interview)	Code for non-cancer illness reported to trained nurse.	1291 = mania/bipolar disorder/manic depression	21003 = Age when attended assessment centre, 53 = Date of attending assessment centre		Bipolar Self-Report	Cases report mania/bipolar disorder/manic depression	20002	self-report (verbal interview)	Code for non-cancer illness reported to trained nurse.	1291 = mania/bipolar disorder/manic depression	21003 = Age when attended assessment centre, 53 = Date of attending assessment centre		Bipolar Self-Report	Cases report mania/bipolar disorder/manic depression	20002	self-report (verbal interview)	Code for non-cancer illness reported to trained nurse.	1291 = mania/bipolar disorder/manic depression	21003 = Age when attended assessment centre, 53 = Date of attending assessment centre		Bipolar Self-Report	Cases report mania/bipolar disorder/manic depression	20002	self-report (verbal interview)	Code for non-cancer illness reported to trained nurse.	1291 = mania/bipolar disorder/manic depression	21003 = Age when attended assessment centre, 53 = Date of attending assessment centre		Bipolar Self-Report	Cases report mania/bipolar disorder/manic depression	20002	self-report (verbal interview)	Code for non-cancer illness reported to trained nurse.	1291 = mania/bipolar disorder/manic depression	21003 = Age when attended assessment centre, 53 = Date of attending assessment centre		Bipolar Self-Report	Cases report mania/bipolar disorder/manic depression	20002	self-report (verbal interview)	Code for non-cancer illness reported to trained nurse.	1291 = mania/bipolar disorder/manic depression	21003 = Age when attended assessment centre, 53 = Date of attending assessment centre		Bipolar Self-Report	Cases report mania/bipolar disorder/manic depression	20002	self-report (verbal interview)	Code for non-cancer illness reported to trained nurse.	1291 = mania/bipolar disorder/manic depression	21003 = Age when attended assessment centre, 53 = Date of attending assessment centre		Bipolar Self-Report	Cases report mania/bipolar disorder/manic depression	20002	self-report (verbal interview)	Code for non-cancer illness reported to trained nurse.	1291 = mania/bipolar disorder/manic depression	21003 = Age when attended assessment centre, 53 = Date of attending assessment centre		Bipolar Self-Report	Cases report mania/bipolar disorder/manic depression	20002	self-report (verbal interview)	Code for non-cancer illness reported to trained nurse.	1291 = mania/bipolar disorder/manic depression	21003 = Age when attended assessment centre, 53 = Date of attending assessment centre		Bipolar Self-Report	Cases report mania/bipolar disorder/manic depression	20002	self-report (verbal interview)	Code for non-cancer illness reported to trained nurse.	1291 = mania/bipolar disorder/manic depression	21003 = Age when attended assessment centre, 53 = Date of attending assessment centre		Bipolar Self-Report	Cases report mania/bipolar disorder/manic depression	20002	self-report (verbal interview)	Code for non-cancer illness reported to trained nurse.	1291 = mania/bipolar disorder/manic depression	21003 = Age when attended assessment centre, 53 = Date of attending assessment centre		Bipolar Self-Report	Cases report mania/bipolar disorder/manic depression	20002	self-report (verbal interview)	Code for non-cancer illness reported to trained nurse.	1291 = mania/bipolar disorder/manic depression	21003 = Age when attended assessment centre, 53 = Date of attending assessment centre		Bipolar Self-Report	Cases report mania/bipolar disorder/manic depression	20002	self-report (verbal interview)	Code for non-cancer illness reported to trained nurse.	1291 = mania/bipolar disorder/manic depression	21003 = Age when attended assessment centre, 53 = Date of attending assessment centre		Bipolar Self-Report	Cases report mania/bipolar disorder/manic depression	20002	self-report (verbal interview)	Code for non-cancer illness reported to trained nurse.	1291 = mania/bipolar disorder/manic depression	21003 = Age when attended assessment centre, 53 = Date of attending assessment centre		Bipolar Self-Report	Cases report mania/bipolar disorder/manic depression	20002	self-report (verbal interview)	Code for non-cancer illness reported to trained nurse.	1291 = mania/bipolar disorder/manic depression	21003 = Age when attended assessment centre, 53 = Date of attending assessment centre		Bipolar Self-Report	Cases report mania/bipolar disorder/manic depression	20002	self-report (verbal interview)	Code for non-cancer illness reported to trained nurse.	1291 = mania/bipolar disorder/manic depression	21003 = Age when attended assessment centre, 53 = Date of attending assessment centre		Bipolar Self-Report	Cases report mania/bipolar disorder/manic depression	20002	self-report (verbal interview)	Code for non-cancer illness reported to trained nurse.	1291 = mania/bipolar disorder/manic depression	21003 = Age when attended assessment centre, 53 = Date of attending assessment centre		Bipolar Self-Report	Cases report mania/bipolar disorder/manic depression	20002	self-report (verbal interview)	Code for non-cancer illness reported to trained nurse.	1291 = mania/bipolar disorder/manic depression	21003 = Age when attended assessment centre, 53 = Date of attending assessment centre		Bipolar Self-Report	Cases report mania/bipolar disorder/manic depression	20002	self-report (verbal interview)	Code for non-cancer illness reported to trained nurse.	1291 = mania/bipolar disorder/manic depression	21003 = Age when attended assessment centre, 53 = Date of attending assessment centre		Bipolar Self-Report	Cases report mania/bipolar disorder/manic depression	20002	self-report (verbal interview)	Code for non-cancer illness reported to trained nurse.	1291 = mania/bipolar disorder/manic depression	21003 = Age when attended assessment centre, 53 = Date of attending assessment centre		Bipolar Self-Report	Cases report mania/bipolar disorder/manic depression	20002	self-report (verbal interview)	Code for non-cancer illness reported to trained nurse.	1291 = mania/bipolar disorder/manic depression	21003 = Age when attended assessment centre, 53 = Date of attending assessment centre		Bipolar Self-Report	Cases report mania/bipolar disorder/manic depression	20002	self-report (verbal interview)	Code for non-cancer illness reported to trained nurse.	1291 = mania/bipolar disorder/manic depression	21003 = Age when attended assessment centre, 53 = Date of attending assessment centre		Bipolar Self-Report	Cases report mania/bipolar disorder/manic depression	20002	self-report (verbal interview)	Code for non-cancer illness reported to trained nurse.	1291 = mania/bipolar disorder/manic depression	21003 = Age when attended assessment centre, 53 = Date of attending assessment centre		Bipolar Self-Report	Cases report mania/bipolar disorder/manic depression	20002	self-report (verbal interview)	Code for non-cancer illness reported to trained nurse.	1291 = mania/bipolar disorder/manic depression	21003 = Age when attended assessment centre, 53 = Date of attending assessment centre		Bipolar Self-Report	Cases report mania/bipolar disorder/manic depression	20002	self-report (verbal interview)	Code for non-cancer illness reported to trained nurse.	1291 = mania/bipolar disorder/manic depression	21003 = Age when attended assessment centre, 53 = Date of attending assessment centre		Bipolar Self-Report	Cases report mania/bipolar disorder/manic depression	20002	self-report (verbal interview)	Code for non-cancer illness reported to trained nurse.	1291 = mania/bipolar disorder/manic depression	21003 = Age when attended assessment centre, 53 = Date of attending assessment centre		Bipolar Self-Report	Cases report mania/bipolar disorder/manic depression	20002	self-report (verbal interview)	Code for non-cancer illness reported to trained nurse.	1291 = mania/bipolar disorder/manic depression	21003 = Age when attended assessment centre, 53 = Date of attending assessment centre		Bipolar Self-Report	Cases report mania/bipolar disorder/manic depression	20002	self-report (verbal interview)	Code for non-cancer illness reported to trained nurse.	1291 = mania/bipolar disorder/manic depression	21003 = Age when attended assessment centre, 53 = Date of attending assessment centre		Bipolar Self-Report	Cases report mania/bipolar disorder/manic depression	20002	self-report (verbal interview)	Code for non-cancer illness reported to trained nurse.	1291 = mania/bipolar disorder/manic depression	21003 = Age when attended assessment centre, 53 = Date of attending assessment centre		Bipolar Self-Report	Cases report mania/bipolar disorder/manic depression	20002	self-report (verbal interview)	Code for non-cancer illness reported to trained nurse.	1291 = mania/bipolar disorder/manic depression	21003 = Age when attended assessment centre, 53 = Date of attending assessment centre		Bipolar Self-Report	Cases report mania/bipolar disorder/manic depression	20002	self-report (verbal interview)	Code for non-cancer illness reported to trained nurse.	1291 = mania/bipolar disorder/manic depression	21003 = Age when attended assessment centre, 53 = Date of attending assessment centre		Bipolar Self-Report	Cases report mania/bipolar disorder/manic depression	20002	self-report (verbal interview)	Code for non-cancer illness reported to trained nurse.	1291 = mania/bipolar disorder/manic depression	21003 = Age when attended assessment centre, 53 = Date of attending assessment centre		Bipolar Self-Report	Cases report mania/bipolar disorder/manic depression	20002	self-report (verbal interview)	Code for non-cancer illness reported to trained nurse.	1291 = mania/bipolar disorder/manic depression	21003 = Age when attended assessment centre, 53 = Date of attending assessment centre		Bipolar Self-Report	Cases report mania/bipolar disorder/manic depression	20002	self-report (verbal interview)	Code for non-cancer illness reported to trained nurse.	1291 = mania/bipolar disorder/manic depression	21003 = Age when attended assessment centre, 53 = Date of attending assessment centre		Bipolar Self-Report	Cases report mania/bipolar disorder/manic depression	20002	self-report (verbal interview)	Code for non-cancer illness reported to trained nurse.	1291 = mania/bipolar disorder/manic depression	21003 = Age when attended assessment centre, 53 = Date of attending assessment centre		Bipolar Self-Report	Cases report mania/bipolar disorder/manic depression	20002	self-report (verbal interview)	Code for non-cancer illness reported to trained nurse.	1291 = mania/bipolar disorder/manic depression	21003 = Age when attended assessment centre, 53 = Date of attending assessment centre		Bipolar Self-Report	Cases report mania/bipolar disorder/manic depression	20002	self-report (verbal interview)	Code for non-cancer illness reported to trained nurse.	1291 = mania/bipolar disorder/manic depression	21003 = Age when attended assessment centre, 53 = Date of attending assessment centre		Bipolar Self-Report	Cases report mania/bipolar disorder/manic depression	20002	self-report (verbal interview)	Code for non-cancer illness reported to trained nurse.	1291 = mania/bipolar disorder/manic depression	21003 = Age when attended assessment centre, 53 = Date of attending assessment centre		Bipolar Self-Report	Cases report mania/bipolar disorder/manic depression	20002	self-report (verbal interview)	Code for non-cancer illness reported to trained nurse.	1291 = mania/bipolar disorder/manic depression	21003 = Age when attended assessment centre, 53 = Date of attending assessment centre		Bipolar Self-Report	Cases report mania/bipolar disorder/manic depression	20002	self-report (verbal interview)	Code for non-cancer illness reported to trained nurse.	1291 = mania/bipolar disorder/manic depression	21003 = Age when attended assessment centre, 53 = Date of attending assessment centre		Bipolar Self-Report	Cases report mania/bipolar disorder/manic depression	20002	self-report (verbal interview)	Code for non-cancer illness reported to trained nurse.	1291 = mania/bipolar disorder/manic depression	21003 = Age when attended assessment centre, 53 = Date of attending assessment centre		Bipolar Self-Report	Cases report mania/bipolar disorder/manic depression	20002	self-report (verbal interview)	Code for non-cancer illness reported to trained nurse.	1291 = mania/bipolar disorder/manic depression	21003 = Age when attended assessment centre, 53 = Date of attending assessment centre		Bipolar Self-Report	Cases report mania/bipolar disorder/manic depression	20002	self-report (verbal interview)	Code for non-cancer illness reported to trained nurse.	1291 = mania/bipolar disorder/manic depression	21003 = Age when attended assessment centre, 53 = Date of attending assessment centre		Bipolar Self-Report	Cases report mania/bipolar disorder/manic depression	20002	self-report (verbal interview)	Code for non-cancer illness reported to trained nurse.	1291 = mania/bipolar disorder/manic depression	21003 = Age when attended assessment centre, 53 = Date of attending assessment centre		Bipolar Self-Report	Cases report mania/bipolar disorder/manic depression	20002	self-report (verbal interview)	Code for non-cancer illness reported to trained nurse.	1291 = mania/bipolar disorder/manic depression	21003 = Age when attended assessment centre, 53 = Date of attending assessment centre		Bipolar Self-Report	Cases report mania/bipolar disorder/manic depression	20002	self-report (verbal interview)	Code for non-cancer illness reported to trained nurse.	1291 = mania/bipolar disorder/manic depression	21003 = Age when attended assessment centre, 53 = Date of attending assessment centre		Bipolar Self-Report	Cases report mania/bipolar disorder/manic depression	20002	self-report (verbal interview)	Code for non-cancer illness reported to trained nurse.	1291 = mania/bipolar disorder/manic depression	21003 = Age when attended assessment centre, 53 = Date of attending assessment centre		Bipolar Self-Report	Cases report mania/bipolar disorder/manic depression	20002	self-report (verbal interview)	Code for non-cancer illness reported to trained nurse.	1291 = mania/bipolar disorder/manic depression	21003 = Age when attended assessment centre, 53 = Date of attending assessment centre		Bipolar Self-Report	Cases report mania/bipolar disorder/manic depression	20002	self-report (verbal interview)	Code for non-cancer illness reported to trained nurse.	1291 = mania/bipolar disorder/manic depression	21003 = Age when attended assessment centre, 53 = Date of attending assessment centre		Bipolar Self-Report	Cases report mania/bipolar disorder/manic depression	20002	self-report (verbal interview)	Code for non-cancer illness reported to trained nurse.	1291 = mania/bipolar disorder/manic depression	21003 = Age when attended assessment centre, 53 = Date of attending assessment centre		Bipolar Self-Report	Cases report mania/bipolar disorder/manic depression	20002	self-report (verbal interview)	Code for non-cancer illness reported to trained nurse.	1291 = mania/bipolar disorder/manic depression	21003 = Age when attended assessment centre, 53 = Date of attending assessment centre		Bipolar Self-Report	Cases report mania/bipolar disorder/manic depression	20002	self-report (verbal interview)	Code for non-cancer illness reported to trained nurse.	1291 = mania/bipolar disorder/manic depression	21003 = Age when attended assessment centre, 53 = Date of attending assessment centre		Bipolar Self-Report	Cases report mania/bipolar disorder/manic depression	20002	self-report (verbal interview)	Code for non-cancer illness reported to trained nurse.	1291 = mania/bipolar disorder/manic depression	21003 = Age when attended assessment centre, 53 = Date of attending assessment centre		Bipolar Self-Report	Cases report mania/bipolar disorder/manic depression	20002	self-report (verbal interview)	Code for non-cancer illness reported to trained nurse.	1291 = mania/bipolar disorder/manic depression	21003 = Age when attended assessment centre, 53 = Date of attending assessment centre		Bipolar Self-Report	Cases report mania/bipolar disorder/manic depression	20002	self-report (verbal interview)	Code for non-cancer illness reported to trained nurse.	1291 = mania/bipolar disorder/manic depression	21003 = Age when attended assessment centre, 53 = Date of attending assessment centre		Bipolar Self-Report	Cases report mania/bipolar disorder/manic depression	20002	self-report (verbal interview)	Code for non-cancer illness reported to trained nurse.	1291 = mania/bipolar disorder/manic depression	21003 = Age when attended assessment centre, 53 = Date of attending assessment centre		Bipolar Self-Report	Cases report mania/bipolar disorder/manic depression	20002	self-report (verbal interview)	Code for non-cancer illness reported to trained nurse.	1291 = mania/bipolar disorder/manic depression	21003 = Age when attended assessment centre, 53 = Date of attending assessment centre		Bipolar Self-Report	Cases report mania/bipolar disorder/manic depression	20002	self-report (verbal interview)	Code for non-cancer illness reported to trained nurse.	1291 = mania/bipolar disorder/manic depression	21003 = Age when attended assessment centre, 53 = Date of attending assessment centre		Bipolar Self-Report	Cases report mania/bipolar disorder/manic depression	20002	self-report (verbal interview)	Code for non-cancer illness reported to trained nurse.	1291 = mania/bipolar disorder/manic depression	21003 = Age when attended assessment centre, 53 = Date of attending assessment centre		Bipolar Self-Report	Cases report mania/bipolar disorder/manic depression	20002	self-report (verbal interview)	Code for non-cancer illness reported to trained nurse.	1291 = mania/bipolar disorder/manic depression	21003 = Age when attended assessment centre, 53 = Date of attending assessment centre		Bipolar Self-Report	Cases report mania/bipolar disorder/manic depression	20002	self-report (verbal interview)	Code for non-cancer illness reported to trained nurse.	1291 = mania/bipolar disorder/manic depression	21003 = Age when attended assessment centre, 53 = Date of attending assessment centre		Bipolar Self-Report	Cases report mania/bipolar disorder/manic depression	20002	self-report (verbal interview)	Code for non-cancer illness reported to trained nurse.	1291 = mania/bipolar disorder/manic depression	21003 = Age when attended assessment centre, 53 = Date of attending assessment centre		Bipolar Self-Report	Cases report mania/bipolar disorder/manic depression	20002	self-report (verbal interview)	Code for non-cancer illness reported to trained nurse.	1291 = mania/bipolar disorder/manic depression	21003 = Age when attended assessment centre, 53 = Date of attending assessment centre		Bipolar Self-Report	Cases report mania/bipolar disorder/manic depression	20002	self-report (verbal interview)	Code for non-cancer illness reported to trained nurse.	1291 = mania/bipolar disorder/manic depression	21003 = Age when attended assessment centre, 53 = Date of attending assessment centre		Bipolar Self-Report	Cases report mania/bipolar disorder/manic depression	20002	self-report (verbal interview)	Code for non-cancer illness reported to trained nurse.	1291 = mania/bipolar disorder/manic depression	21003 = Age when attended assessment centre, 53 = Date of attending assessment centre		Bipolar Self-Report	Cases report mania/bipolar disorder/manic depression	20002	self-report (verbal interview)	Code for non-cancer illness reported to trained nurse.	1291 = mania/bipolar disorder/manic depression	21003 = Age when attended assessment centre, 53 = Date of attending assessment centre		Bipolar Self-Report	Cases report mania/bipolar disorder/manic depression	20002	self-report (verbal interview)	Code for non-cancer illness reported to trained nurse.	1291 = mania/bipolar disorder/manic depression	21003 = Age when attended assessment centre, 53 = Date of attending assessment centre		Bipolar Self-Report	Cases report mania/bipolar disorder/manic depression	20002	self-report (verbal interview)	Code for non-cancer illness reported to trained nurse.	1291 = mania/bipolar disorder/manic depression	21003 = Age when attended assessment centre, 53 = Date of attending assessment centre		Bipolar Self-Report	Cases report mania/bipolar disorder/manic depression	20002	self-report (verbal interview)	Code for non-cancer illness reported to trained nurse.	1291 = mania/bipolar disorder/manic depression	21003 = Age when attended assessment centre, 53 = Date of attending assessment centre		Bipolar Self-Report	Cases report mania/bipolar disorder/manic depression	20002	self-report (verbal interview)	Code for non-cancer illness reported to trained nurse.	1291 = mania/bipolar disorder/manic depression	21003 = Age when attended assessment centre, 53 = Date of attending assessment centre		Bipolar Self-Report	Cases report mania/bipolar disorder/manic depression	20002	self-report (verbal interview)	Code for non-cancer illness reported to trained nurse.	1291 = mania/bipolar disorder/manic depression	21003 = Age when attended assessment centre, 53 = Date of attending assessment centre		Bipolar Self-Report	Cases report mania/bipolar disorder/manic depression	20002	self-report (verbal interview)	Code for non-cancer illness reported to trained nurse.	1291 = mania/bipolar disorder/manic depression	21003 = Age when attended assessment centre, 53 = Date of attending assessment centre		Bipolar Self-Report	Cases report mania/bipolar disorder/manic depression	20002	self-report (verbal interview)	Code for non-cancer illness reported to trained nurse.	1291 = mania/bipolar disorder/manic depression	21003 = Age when attended assessment centre, 53 = Date of attending assessment centre		Bipolar Self-Report	Cases report mania/bipolar disorder/manic depression	20002	self-report (verbal interview)	Code for non-cancer illness reported to trained nurse.	1291 = mania/bipolar disorder/manic depression	21003 = Age when attended assessment centre, 53 = Date of attending assessment centre		Bipolar Self-Report	Cases report mania/bipolar disorder/manic depression	20002	self-report (verbal interview)	Code for non-cancer illness reported to trained nurse.	1291 = mania/bipolar disorder/manic depression	21003 = Age when attended assessment centre, 53 = Date of attending assessment centre		Bipolar Self-Report	Cases report mania/bipolar disorder/manic depression	20002	self-report (verbal interview)	Code for non-cancer illness reported to trained nurse.	1291 = mania/bipolar disorder/manic depression	21003 = Age when attended assessment centre, 53 = Date of attending assessment centre		Bipolar Self-Report	Cases report mania/bipolar disorder/manic depression	20002	self-report (verbal interview)	Code for non-cancer illness reported to trained nurse.	1291 = mania/bipolar disorder/manic depression	21003 = Age when attended assessment centre, 53 = Date of attending assessment centre		Bipolar Self-Report	Cases report mania/bipolar disorder/manic depression	20002	self-report (verbal interview)	Code for non-cancer illness reported to trained nurse.	1291 = mania/bipolar disorder/manic depression	21003 = Age when attended assessment centre, 53 = Date of attending assessment centre		Bipolar Self-Report	Cases report mania/bipolar disorder/manic depression	20002	self-report (verbal interview)	Code for non-cancer illness reported to trained nurse.	1291 = mania/bipolar disorder/manic depression	21003 = Age when attended assessment centre, 53 = Date of attending assessment centre		Bipolar Self-Report	Cases report mania/bipolar disorder/manic depression	20002	self-report (verbal interview)	Code for non-cancer illness reported to trained nurse.	1291 = mania/bipolar disorder/manic depression	21003 = Age when attended assessment centre, 53 = Date of attending assessment centre		Bipolar Self-Report	Cases report mania/bipolar disorder/manic depression	20002	self-report (verbal interview)	Code for non-cancer illness reported to trained nurse.	1291 = mania/bipolar disorder/manic depression	21003 = Age when attended assessment centre, 53 = Date of attending assessment centre		Bipolar Self-Report	Cases report mania/bipolar disorder/manic depression	20002	self-report (verbal interview)	Code for non-cancer illness reported to trained nurse.	1291 = mania/bipolar disorder/manic depression	21003 = Age when attended assessment centre, 53 = Date of attending assessment centre		Bipolar Self-Report	Cases report mania/bipolar disorder/manic depression	20002	self-report (verbal interview)	Code for non-cancer illness reported to trained nurse.	1291 = mania/bipolar disorder/manic depression	21003 = Age when attended assessment centre, 53 = Date of attending assessment centre		Bipolar Self-Report	Cases report mania/bipolar disorder/manic depression	20002	self-report (verbal interview)	Code for non-cancer illness reported to trained nurse.	1291 = mania/bipolar disorder/manic depression	21003 = Age when attended assessment centre, 53 = Date of attending assessment centre		Bipolar Self-Report	Cases report mania/bipolar disorder/manic depression	20002	self-report (verbal interview)	Code for non-cancer illness reported to trained nurse.	1291 = mania/bipolar disorder/manic depression	21003 = Age when attended assessment centre, 53 = Date of attending assessment centre		Bipolar Self-Report	Cases report mania/bipolar disorder/manic depression	20002	self-report (verbal interview)	Code for non-cancer illness reported to trained nurse.	1291 = mania/bipolar disorder/manic depression	21003 = Age when attended assessment centre, 53 = Date of attending assessment centre		Bipolar Self-Report	Cases report mania/bipolar disorder/manic depression	20002	self-report (verbal interview)	Code for non-cancer illness reported to trained nurse.	1291 = mania/bipolar disorder/manic depression	21003 = Age when attended assessment centre, 53 = Date of attending assessment centre		Bipolar Self-Report	Cases report mania/bipolar disorder/manic depression	20002	self-report (verbal interview)	Code for non-cancer illness reported to trained nurse.	1291 = mania/bipolar disorder/manic depression	21003 = Age when attended assessment centre, 53 = Date of attending assessment centre		Bipolar Self-Report	Cases report mania/bipolar disorder/manic depression	20002	self-report (verbal interview)	Code for non-cancer illness reported to trained nurse.	1291 = mania/bipolar disorder/manic depression	21003 = Age when attended assessment centre, 53 = Date of attending assessment centre		Bipolar Self-Report	Cases report mania/bipolar disorder/manic depression	20002	self-report (verbal interview)	Code for non-cancer illness reported to trained nurse.	1291 = mania/bipolar disorder/manic depression	21003 = Age when attended assessment centre, 53 = Date of attending assessment centre		Bipolar Self-Report	Cases report mania/bipolar disorder/manic depression	20002	self-report (verbal interview)	Code for non-cancer illness reported to trained nurse.	1291 = mania/bipolar disorder/manic depression	21003 = Age when attended assessment centre, 53 = Date of attending assessment centre		Bipolar Self-Report	Cases report mania/bipolar disorder/manic depression	20002	self-report (verbal interview)	Code for non-cancer illness reported to trained nurse.	1291 = mania/bipolar disorder/manic depression	21003 = Age when attended assessment centre, 53 = Date of attending assessment centre		Bipolar Self-Report	Cases report mania/bipolar disorder/manic depression	20002	self-report (verbal interview)	Code for non-cancer illness reported to trained nurse.	1291 = mania/bipolar disorder/manic depression	21003 = Age when attended assessment centre, 53 = Date of attending assessment centre		Bipolar Self-Report	Cases report mania/bipolar disorder/manic depression	20002	self-report (verbal interview)	Code for non-cancer illness reported to trained nurse.	1291 = mania/bipolar disorder/manic depression	21003 = Age when attended assessment centre, 53 = Date of attending assessment centre		Bipolar Self-Report	Cases report mania/bipolar disorder/manic depression	20002	self-report (verbal interview)	Code for non-cancer illness reported to trained nurse.	1291 = mania/bipolar disorder/manic depression	21003 = Age when attended assessment centre, 53 = Date of attending assessment centre		Bipolar Self-Report	Cases report mania/bipolar disorder/manic depression	20002	self-report (verbal interview)	Code for non-cancer illness reported to trained nurse.	1291 = mania/bipolar disorder/manic depression	21003 = Age when attended assessment centre, 53 = Date of attending assessment centre		Bipolar Self-Report	Cases report mania/bipolar disorder/manic depression	20002	self-report (verbal interview)	Code for non-cancer illness reported to trained nurse.	1291 = mania/bipolar disorder/manic depression	21003 = Age when attended assessment centre, 53 = Date of attending assessment centre		Bipolar Self-Report	Cases report mania/bipolar disorder/manic depression	20002	self-report (verbal interview)	Code for non-cancer illness reported to trained nurse.	1291 = mania/bipolar disorder/manic depression	21003 = Age when attended assessment centre, 53 = Date of attending assessment centre		Bipolar Self-Report	Cases report mania/bipolar disorder/manic depression	20002	self-report (verbal interview)	Code for non-cancer illness reported to trained nurse.	1291 = mania/bipolar disorder/manic depression	21003 = Age when attended assessment centre, 53 = Date of attending assessment centre		Bipolar Self-Report	Cases report mania/bipolar disorder/manic depression	20002	self-report (verbal interview)	Code for non-cancer illness reported to trained nurse.	1291 = mania/bipolar disorder/manic depression	21003 = Age when attended assessment centre, 53 = Date of attending assessment centre		Bipolar Self-Report	Cases report mania/bipolar disorder/manic depression	20002	self-report (verbal interview)	Code for non-cancer illness reported to trained nurse.	1291 = mania/bipolar disorder/manic depression	21003 = Age when attended assessment centre, 53 = Date of attending assessment centre		Bipolar Self-Report	Cases report mania/bipolar disorder/manic depression	20002	self-report (verbal interview)	Code for non-cancer illness reported to trained nurse.	1291 = mania/bipolar disorder/manic depression	21003 = Age when attended assessment centre, 53 = Date of attending assessment centre		Bipolar Self-Report	Cases report mania/bipolar disorder/manic depression	20002	self-report (verbal interview)	Code for non-cancer illness reported to trained nurse.	1291 = mania/bipolar disorder/manic depression	21003 = Age when attended assessment centre, 53 = Date of attending assessment centre		Bipolar Self-Report	Cases report mania/bipolar disorder/manic depression	20002	self-report (verbal interview)	Code for non-cancer illness reported to trained nurse.	1291 = mania/bipolar disorder/manic depression	21003 = Age when attended assessment centre, 53 = Date of attending assessment centre		Bipolar Self-Report	Cases report mania/bipolar disorder/manic depression	20002	self-report (verbal interview)	Code for non-cancer illness reported to trained nurse.	1291 = mania/bipolar disorder/manic depression	21003 = Age when attended assessment centre, 53 = Date of attending assessment centre		Bipolar Self-Report	Cases report mania/bipolar disorder/manic depression	20002	self-report (verbal interview)	Code for non-cancer illness reported to trained nurse.	1291 = mania/bipolar disorder/manic depression	21003 = Age when attended assessment centre, 53 = Date of attending assessment centre		Bipolar Self-Report	Cases report mania/bipolar disorder/manic depression	20002	self-report (verbal interview)	Code for non-cancer illness reported to trained nurse.	1291 = mania/bipolar disorder/manic depression	21003 = Age when attended assessment centre, 53 = Date of attending assessment centre		Bipolar Self-Report	Cases report mania/bipolar disorder/manic depression	20002	self-report (verbal interview)	Code for non-cancer illness reported to trained nurse.	1291 = mania/bipolar disorder/manic depression	21003 = Age when attended assessment centre, 53 = Date of attending assessment centre		Bipolar Self-Report	Cases report mania/bipolar disorder/manic depression	20002	self-report (verbal interview)	Code for non-cancer illness reported to trained nurse.	1291 = mania/bipolar disorder/manic depression	21003 = Age when attended assessment centre, 53 = Date of attending assessment centre		Bipolar Self-Report	Cases report mania/bipolar disorder/manic depression	20002	self-report (verbal interview)	Code for non-cancer illness reported to trained nurse.	1291 = mania/bipolar disorder/manic depression	21003 = Age when attended assessment centre, 53 = Date of attending assessment centre		Bipolar Self-Report	Cases report mania/bipolar disorder/manic depression	20002	self-report (verbal interview)	Code for non-cancer illness reported to trained nurse.	1291 = mania/bipolar disorder/manic depression	21003 = Age when attended assessment centre, 53 = Date of attending assessment centre		Bipolar Self-Report	Cases report mania/bipolar disorder/manic depression	20002	self-report (verbal interview)	Code for non-cancer illness reported to trained nurse.	1291 = mania/bipolar disorder/manic depression	21003 = Age when attended assessment centre, 53 = Date of attending assessment centre		Bipolar Self-Report	Cases report mania/bipolar disorder/manic depression	20002	self-report (verbal interview)	Code for non-cancer illness reported to trained nurse.	1291 = mania/bipolar disorder/manic depression	21003 = Age when attended assessment centre, 53 = Date of attending assessment centre		Bipolar Self-Report	Cases report mania/bipolar disorder/manic depression	20002	self-report (verbal interview)	Code for non-cancer illness reported to trained nurse.	1291 = mania/bipolar disorder/manic depression	21003 = Age when attended assessment centre, 53 = Date of attending assessment centre		Bipolar Self-Report	Cases report mania/bipolar disorder/manic depression	20002	self-report (verbal interview)	Code for non-cancer illness reported to trained nurse.	1291 = mania/bipolar disorder/manic depression	21003 = Age when attended assessment centre, 53 = Date of attending assessment centre		Bipolar Self-Report	Cases report mania/bipolar disorder/manic depression	20002	self-report (verbal interview)	Code for non-cancer illness reported to trained nurse.	1291 = mania/bipolar disorder/manic depression	21003 = Age when attended assessment centre, 53 = Date of attending assessment centre		Bipolar Self-Report	Cases report mania/bipolar disorder/manic depression	20002	self-report (verbal interview)	Code for non-cancer illness reported to trained nurse.	1291 = mania/bipolar disorder/manic depression	21003 = Age when attended assessment centre, 53 = Date of attending assessment centre		Bipolar Self-Report	Cases report mania/bipolar disorder/manic depression	20002	self-report (verbal interview)	Code for non-cancer illness reported to trained nurse.	1291 = mania/bipolar disorder/manic depression	21003 = Age when attended assessment centre, 53 = Date of attending assessment centre		Bipolar Self-Report	Cases report mania/bipolar disorder/manic depression	20002	self-report (verbal interview)	Code for non-cancer illness reported to trained nurse.	1291 = mania/bipolar disorder/manic depression	21003 = Age when attended assessment centre, 53 = Date of attending assessment centre		Bipolar Self-Report	Cases report mania/bipolar disorder/manic depression	20002	self-report (verbal interview)	Code for non-cancer illness reported to trained nurse.	1291 = mania/bipolar disorder/manic depression	21003 = Age when attended assessment centre, 53 = Date of attending assessment centre		Bipolar Self-Report	Cases report mania/bipolar disorder/manic depression	20002	self-report (verbal interview)	Code for non-cancer illness reported to trained nurse.	1291 = mania/bipolar disorder/manic depression	21003 = Age when attended assessment centre, 53 = Date of attending assessment centre		Bipolar Self-Report	Cases report mania/bipolar disorder/manic depression	20002	self-report (verbal interview)	Code for non-cancer illness reported to trained nurse.	1291 = mania/bipolar disorder/manic depression	21003 = Age when attended assessment centre, 53 = Date of attending assessment centre		Bipolar Self-Report	Cases report mania/bipolar disorder/manic depression	20002	self-report (verbal interview)	Code for non-cancer illness reported to trained nurse.	1291 = mania/bipolar disorder/manic depression	21003 = Age when attended assessment centre, 53 = Date of attending assessment centre		Bipolar Self-Report	Cases report mania/bipolar disorder/manic depression	20002	self-report (verbal interview)	Code for non-cancer illness reported to trained nurse.	1291 = mania/bipolar disorder/manic depression	21003 = Age when attended assessment centre, 53 = Date of attending assessment centre		Bipolar Self-Report	Cases report mania/bipolar disorder/manic depression	20002	self-report (verbal interview)	Code for non-cancer illness reported to trained nurse.	1291 = mania/bipolar disorder/manic depression	21003 = Age when attended assessment centre, 53 = Date of attending assessment centre		Bipolar Self-Report	Cases report mania/bipolar disorder/manic depression	20002	self-report (verbal interview)	Code for non-cancer illness reported to trained nurse.	1291 = mania/bipolar disorder/manic depression	21003 = Age when attended assessment centre, 53 = Date of attending assessment centre		Bipolar Self-Report	Cases report mania/bipolar disorder/manic depression	20002	self-report (verbal interview)	Code for non-cancer illness reported to trained nurse.	1291 = mania/bipolar disorder/manic depression	21003 = Age when attended assessment centre, 53 = Date of attending assessment centre		Bipolar Self-Report	Cases report mania/bipolar disorder/manic depression	20002	self-report (verbal interview)	Code for non-cancer illness reported to trained nurse.	1291 = mania/bipolar disorder/manic depression	21003 = Age when attended assessment centre, 53 = Date of attending assessment centre		Bipolar Self-Report	Cases report mania/bipolar disorder/manic depression	20002	self-report (verbal interview)	Code for non-cancer illness reported to trained nurse.	1291 = mania/bipolar disorder/manic depression	21003 = Age when attended assessment centre, 53 = Date of attending assessment centre		Bipolar Self-Report	Cases report mania/bipolar disorder/manic depression	20002	self-report (verbal interview)	Code for non-cancer illness reported to trained nurse.	1291 = mania/bipolar disorder/manic depression	21003 = Age when attended assessment centre, 53 = Date of attending assessment centre		Bipolar Self-Report	Cases report mania/bipolar disorder/manic depression	20002	self-report (verbal interview)	Code for non-cancer illness reported to trained nurse.	1291 = mania/bipolar disorder/manic depression	21003 = Age when attended assessment centre, 53 = Date of attending assessment centre		Bipolar Self-Report	Cases report mania/bipolar disorder/manic depression	20002	self-report (verbal interview)	Code for non-cancer illness reported to trained nurse.	1291 = mania/bipolar disorder/manic depression	21003 = Age when attended assessment centre, 53 = Date of attending assessment centre		Bipolar Self-Report	Cases report mania/bipolar disorder/manic depression	20002	self-report (verbal interview)	Code for non-cancer illness reported to trained nurse.	1291 = mania/bipolar disorder/manic depression	21003 = Age when attended assessment centre, 53 = Date of attending assessment centre		Bipolar Self-Report	Cases report mania/bipolar disorder/manic depression	20002	self-report (verbal interview)	Code for non-cancer illness reported to trained nurse.	1291 = mania/bipolar disorder/manic depression	21003 = Age when attended assessment centre, 53 = Date of attending assessment centre		Bipolar Self-Report	Cases report mania/bipolar disorder/manic depression	20002	self-report (verbal interview)	Code for non-cancer illness reported to trained nurse.	1291 = mania/bipolar disorder/manic depression	21003 = Age when attended assessment centre, 53 = Date of attending assessment centre		Bipolar Self-Report	Cases report mania/bipolar disorder/manic depression	20002	self-report (verbal interview)	Code for non-cancer illness reported to trained nurse.	1291 = mania/bipolar disorder/manic depression	21003 = Age when attended assessment centre, 53 = Date of attending assessment centre		Bipolar Self-Report	Cases report mania/bipolar disorder/manic depression	20002	self-report (verbal interview)	Code for non-cancer illness reported to trained nurse.	1291 = mania/bipolar disorder/manic depression	21003 = Age when attended assessment centre, 53 = Date of attending assessment centre		Bipolar Self-Report	Cases report mania/bipolar disorder/manic depression	20002	self-report (verbal interview)	Code for non-cancer illness reported to trained nurse.	1291 = mania/bipolar disorder/manic depression	21003 = Age when attended assessment centre, 53 = Date of attending assessment centre		Bipolar Self-Report	Cases report mania/bipolar disorder/manic depression	20002	self-report (verbal interview)	Code for non-cancer illness reported to trained nurse.	1291 = mania/bipolar disorder/manic depression	21003 = Age when attended assessment centre, 53 = Date of attending assessment centre		Bipolar Self-Report	Cases report mania/bipolar disorder/manic depression	20002	self-report (verbal interview)	Code for non-cancer illness reported to trained nurse.	1291 = mania/bipolar disorder/manic depression	21003 = Age when attended assessment centre, 53 = Date of attending assessment centre		Bipolar Self-Report	Cases report mania/bipolar disorder/manic depression	20002	self-report (verbal interview)	Code for non-cancer illness reported to trained nurse.	1291 = mania/bipolar disorder/manic depression	21003 = Age when attended assessment centre, 53 = Date of attending assessment centre		Bipolar Self-Report	Cases report mania/bipolar disorder/manic depression	20002	self-report (verbal interview)	Code for non-cancer illness reported to trained nurse.	1291 = mania/bipolar disorder/manic depression	21003 = Age when attended assessment centre, 53 = Date of attending assessment centre		Bipolar Self-Report	Cases report mania/bipolar disorder/manic depression	20002	self-report (verbal interview)	Code for non-cancer illness reported to trained nurse.	1291 = mania/bipolar disorder/manic depression	21003 = Age when attended assessment centre, 53 = Date of attending assessment centre		Bipolar Self-Report	Cases report mania/bipolar disorder/manic depression	20002	self-report (verbal interview)	Code for non-cancer illness reported to trained nurse.	1291 = mania/bipolar disorder/manic depression	21003 = Age when attended assessment centre, 53 = Date of attending assessment centre		Bipolar Self-Report	Cases report mania/bipolar disorder/manic depression	20002	self-report (verbal interview)	Code for non-cancer illness reported to trained nurse.	1291 = mania/bipolar disorder/manic depression	21003 = Age when attended assessment centre, 53 = Date of attending assessment centre		Bipolar Self-Report	Cases report mania/bipolar disorder/manic depression	20002	self-report (verbal interview)	Code for non-cancer illness reported to trained nurse.	1291 = mania/bipolar disorder/manic depression	21003 = Age when attended assessment centre, 53 = Date of attending assessment centre		Bipolar Self-Report	Cases report mania/bipolar disorder/manic depression	20002	self-report (verbal interview)	Code for non-cancer illness reported to trained nurse.	1291 = mania/bipolar disorder/manic depression	21003 = Age when attended assessment centre, 53 = Date of attending assessment centre		Bipolar Self-Report	Cases report mania/bipolar disorder/manic depression	20002	self-report (verbal interview)	Code for non-cancer illness reported to trained nurse.	1291 = mania/bipolar disorder/manic depression	21003 = Age when attended assessment centre, 53 = Date of attending assessment centre		Bipolar Self-Report	Cases report mania/bipolar disorder/manic depression	20002	self-report (verbal interview)	Code for non-cancer illness reported to trained nurse.	1291 = mania/bipolar disorder/manic depression	21003 = Age when attended assessment centre, 53 = Date of attending assessment centre		Bipolar Self-Report	Cases report mania/bipolar disorder/manic depression	20002	self-report (verbal interview)	Code for non-cancer illness reported to trained nurse.	1291 = mania/bipolar disorder/manic depression	21003 = Age when attended assessment centre, 53 = Date of attending assessment centre		Bipolar Self-Report	Cases report mania/bipolar disorder/manic depression	20002	self-report (verbal interview)	Code for non-cancer illness reported to trained nurse.	1291 = mania/bipolar disorder/manic depression	21003 = Age when attended assessment centre, 53 = Date of attending assessment centre		Bipolar Self-Report	Cases report mania/bipolar disorder/manic depression	20002	self-report (verbal interview)	Code for non-cancer illness reported to trained nurse.	1291 = mania/bipolar disorder/manic depression	21003 = Age when attended assessment centre, 53 = Date of attending assessment centre		Bipolar Self-Report	Cases report mania/bipolar disorder/manic depression	20002	self-report (verbal interview)	Code for non-cancer illness reported to trained nurse.	1291 = mania/bipolar disorder/manic depression	21003 = Age when attended assessment centre, 53 = Date of attending assessment centre		Bipolar Self-Report	Cases report mania/bipolar disorder/manic depression	20002	self-report (verbal interview)	Code for non-cancer illness reported to trained nurse.	1291 = mania/bipolar disorder/manic depression	21003 = Age when attended assessment centre, 53 = Date of attending assessment centre		Bipolar Self-Report	Cases report mania/bipolar disorder/manic depression	20002	self-report (verbal interview)	Code for non-cancer illness reported to trained nurse.	1291 = mania/bipolar disorder/manic depression	21003 = Age when attended assessment centre, 53 = Date of attending assessment centre		Bipolar Self-Report	Cases report mania/bipolar disorder/manic depression	20002	self-report (verbal interview)	Code for non-cancer illness reported to trained nurse.	1291 = mania/bipolar disorder/manic depression	21003 = Age when attended assessment centre, 53 = Date of attending assessment centre		Bipolar Self-Report	Cases report mania/bipolar disorder/manic depression	20002	self-report (verbal interview)	Code for non-cancer illness reported to trained nurse.	1291 = mania/bipolar disorder/manic depression	21003 = Age when attended assessment centre, 53 = Date of attending assessment centre		Bipolar Self-Report	Cases report mania/bipolar disorder/manic depression	20002	self-report (verbal interview)	Code for non-cancer illness reported to trained nurse.	1291 = mania/bipolar disorder/manic depression	21003 = Age when attended assessment centre, 53 = Date of attending assessment centre		Bipolar Self-Report	Cases report mania/bipolar disorder/manic depression	20002	self-report (verbal interview)	Code for non-cancer illness reported to trained nurse.	1291 = mania/bipolar disorder/manic depression	21003 = Age when attended assessment centre, 53 = Date of attending assessment centre		Bipolar Self-Report	Cases report mania/bipolar disorder/manic depression	20002	self-report (verbal interview)	Code for non-cancer illness reported to trained nurse.	1291 = mania/bipolar disorder/manic depression	21003 = Age when attended assessment centre, 53 = Date of attending assessment centre		Bipolar Self-Report	Cases report mania/bipolar disorder/manic depression	20002	self-report (verbal interview)	Code for non-cancer illness reported to trained nurse.	1291 = mania/bipolar disorder/manic depression	21003 = Age when attended assessment centre, 53 = Date of attending assessment centre		Bipolar Self-Report	Cases report mania/bipolar disorder/manic depression	20002	self-report (verbal interview)	Code for non-cancer illness reported to trained nurse.	1291 = mania/bipolar disorder/manic depression	21003 = Age when attended assessment centre, 53 = Date of attending assessment centre		Bipolar Self-Report	Cases report mania/bipolar disorder/manic depression	20002	self-report (verbal interview)	Code for non-cancer illness reported to trained nurse.	1291 = mania/bipolar disorder/manic depression	21003 = Age when attended assessment centre, 53 = Date of attending assessment centre		Bipolar Self-Report	Cases report mania/bipolar disorder/manic depression	20002	self-report (verbal interview)	Code for non-cancer illness reported to trained nurse.	1291 = mania/bipolar disorder/manic depression	21003 = Age when attended assessment centre, 53 = Date of attending assessment centre		Bipolar Self-Report	Cases report mania/bipolar disorder/manic depression	20002	self-report (verbal interview)	Code for non-cancer illness reported to trained nurse.	1291 = mania/bipolar disorder/manic depression	21003 = Age when attended assessment centre, 53 = Date of attending assessment centre		Bipolar Self-Report	Cases report mania/bipolar disorder/manic depression	20002	self-report (verbal interview)	Code for non-cancer illness reported to trained nurse.	1291 = mania/bipolar disorder/manic depression	21003 = Age when attended assessment centre, 53 = Date of attending assessment centre		Bipolar Self-Report	Cases report mania/bipolar disorder/manic depression	20002	self-report (verbal interview)	Code for non-cancer illness reported to trained nurse.	1291 = mania/bipolar disorder/manic depression	21003 = Age when attended assessment centre, 53 = Date of attending assessment centre		Bipolar Self-Report	Cases report mania/bipolar disorder/manic depression	20002	self-report (verbal interview)	Code for non-cancer illness reported to trained nurse.	1291 = mania/bipolar disorder/manic depression	21003 = Age when attended assessment centre, 53 = Date of attending assessment centre		Bipolar Self-Report	Cases report mania/bipolar disorder/manic depression	20002	self-report (verbal interview)	Code for non-cancer illness reported to trained nurse.	1291 = mania/bipolar disorder/manic depression	21003 = Age when attended assessment centre, 53 = Date of attending assessment centre		Bipolar Self-Report	Cases report mania/bipolar disorder/manic depression	20002	self-report (verbal interview)	Code for non-cancer illness reported to trained nurse.	1291 = mania/bipolar disorder/manic depression	21003 = Age when attended assessment centre, 53 = Date of attending assessment centre		Bipolar Self-Report	Cases report mania/bipolar disorder/manic depression	20002	self-report (verbal interview)	Code for non-cancer illness reported to trained nurse.	1291 = mania/bipolar disorder/manic depression	21003 = Age when attended assessment centre, 53 = Date of attending assessment centre		Bipolar Self-Report	Cases report mania/bipolar disorder/manic depression	20002	self-report (verbal interview)	Code for non-cancer illness reported to trained nurse.	1291 = mania/bipolar disorder/manic depression	21003 = Age when attended assessment centre, 53 = Date of attending assessment centre		Bipolar Self-Report	Cases report mania/bipolar disorder/manic depression	20002	self-report (verbal interview)	Code for non-cancer illness reported to trained nurse.	1291 = mania/bipolar disorder/manic depression	21003 = Age when attended assessment centre, 53 = Date of attending assessment centre		Bipolar Self-Report	Cases report mania/bipolar disorder/manic depression	20002	self-report (verbal interview)	Code for non-cancer illness reported to trained nurse.	1291 = mania/bipolar disorder/manic depression	21003 = Age when attended assessment centre, 53 = Date of attending assessment centre		Bipolar Self-Report	Cases report mania/bipolar disorder/manic depression	20002	self-report (verbal interview)	Code for non-cancer illness reported to trained nurse.	1291 = mania/bipolar disorder/manic depression	21003 = Age when attended assessment centre, 53 = Date of attending assessment centre		Bipolar Self-Report	Cases report mania/bipolar disorder/manic depression	20002	self-report (verbal interview)	Code for non-cancer illness reported to trained nurse.	1291 = mania/bipolar disorder/manic depression	21003 = Age when attended assessment centre, 53 = Date of attending assessment centre		Bipolar Self-Report	Cases report mania/bipolar disorder/manic depression	20002	self-report (verbal interview)	Code for non-cancer illness reported to trained nurse.	1291 = mania/bipolar disorder/manic depression	21003 = Age when attended assessment centre, 53 = Date of attending assessment centre		Bipolar Self-Report	Cases report mania/bipolar disorder/manic depression	20002	self-report (verbal interview)	Code for non-cancer illness reported to trained nurse.	1291 = mania/bipolar disorder/manic depression	21003 = Age when attended assessment centre, 53 = Date of attending assessment centre		Bipolar Self-Report	Cases report mania/bipolar disorder/manic depression	20002	self-report (verbal interview)	Code for non-cancer illness reported to trained nurse.	1291 = mania/bipolar disorder/manic depression	21003 = Age when attended assessment centre, 53 = Date of attending assessment centre		Bipolar Self-Report	Cases report mania/bipolar disorder/manic depression	20002	self-report (verbal interview)	Code for non-cancer illness reported to trained nurse.	1291 = mania/bipolar disorder/manic depression	21003 = Age when attended assessment centre, 53 = Date of attending assessment centre		Bipolar Self-Report	Cases report mania/bipolar disorder/manic depression	20002	self-report (verbal interview)	Code for non-cancer illness reported to trained nurse.	1291 = mania/bipolar disorder/manic depression	21003 = Age when attended assessment centre, 53 = Date of attending assessment centre		Bipolar Self-Report	Cases report mania/bipolar disorder/manic depression	20002	self-report (verbal interview)	Code for non-cancer illness reported to trained nurse.	1291 = mania/bipolar disorder/manic depression	21003 = Age when attended assessment centre, 53 = Date of attending assessment centre		Bipolar Self-Report	Cases report mania/bipolar disorder/manic depression	20002	self-report (verbal interview)	Code for non-cancer illness reported to trained nurse.	1291 = mania/bipolar disorder/manic depression	21003 = Age when attended assessment centre, 53 = Date of attending assessment centre		Bipolar Self-Report	Cases report mania/bipolar disorder/manic depression	20002	self-report (verbal interview)	Code for non-cancer illness reported to trained nurse.	1291 = mania/bipolar disorder/manic depression	21003 = Age when attended assessment centre, 53 = Date of attending assessment centre		Bipolar Self-Report	Cases report mania/bipolar disorder/manic depression	20002	self-report (verbal interview)	Code for non-cancer illness reported to trained nurse.	1291 = mania/bipolar disorder/manic depression	21003 = Age when attended assessment centre, 53 = Date of attending assessment centre		Bipolar Self-Report	Cases report mania/bipolar disorder/manic depression	20002	self-report (verbal interview)	Code for non-cancer illness reported to trained nurse.	1291 = mania/bipolar disorder/manic depression	21003 = Age when attended assessment centre, 53 = Date of attending assessment centre		Bipolar Self-Report	Cases report mania/bipolar disorder/manic depression	20002	self-report (verbal interview)	Code for non-cancer illness reported to trained nurse.	1291 = mania/bipolar disorder/manic depression	21003 = Age when attended assessment centre, 53 = Date of attending assessment centre		Bipolar Self-Report	Cases report mania/bipolar disorder/manic depression	20002	self-report (verbal interview)	Code for non-cancer illness reported to trained nurse.	1291 = mania/bipolar disorder/manic depression	21003 = Age when attended assessment centre, 53 = Date of attending assessment centre		Bipolar Self-Report	Cases report mania/bipolar disorder/manic depression	20002	self-report (verbal interview)	Code for non-cancer illness reported to trained nurse.	1291 = mania/bipolar disorder/manic depression	21003 = Age when attended assessment centre, 53 = Date of attending assessment centre		Bipolar Self-Report	Cases report mania/bipolar disorder/manic depression	20002	self-report (verbal interview)	Code for non-cancer illness reported to trained nurse.	1291 = mania/bipolar disorder/manic depression	21003 = Age when attended assessment centre, 53 = Date of attending assessment centre		Bipolar Self-Report	Cases report mania/bipolar disorder/manic depression	20002	self-report (verbal interview)	Code for non-cancer illness reported to trained nurse.	1291 = mania/bipolar disorder/manic depression	21003 = Age when attended assessment centre, 53 = Date of attending assessment centre		Bipolar Self-Report	Cases report mania/bipolar disorder/manic depression	20002	self-report (verbal interview)	Code for non-cancer illness reported to trained nurse.	1291 = mania/bipolar disorder/manic depression	21003 = Age when attended assessment centre, 53 = Date of attending assessment centre		Bipolar Self-Report	Cases report mania/bipolar disorder/manic depression	20002	self-report (verbal interview)	Code for non-cancer illness reported to trained nurse.	1291 = mania/bipolar disorder/manic depression	21003 = Age when attended assessment centre, 53 = Date of attending assessment centre		Bipolar Self-Report	Cases report mania/bipolar disorder/manic depression	20002	self-report (verbal interview)	Code for non-cancer illness reported to trained nurse.	1291 = mania/bipolar disorder/manic depression	21003 = Age when attended assessment centre, 53 = Date of attending assessment centre		Bipolar Self-Report	Cases report mania/bipolar disorder/manic depression	20002	self-report (verbal interview)	Code for non-cancer illness reported to trained nurse.	1291 = mania/bipolar disorder/manic depression	21003 = Age when attended assessment centre, 53 = Date of attending assessment centre		Bipolar Self-Report	Cases report mania/bipolar disorder/manic depression	20002	self-report (verbal interview)	Code for non-cancer illness reported to trained nurse.	1291 = mania/bipolar disorder/manic depression	21003 = Age when attended assessment centre, 53 = Date of attending assessment centre		Bipolar Self-Report	Cases report mania/bipolar disorder/manic depression	20002	self-report (verbal interview)	Code for non-cancer illness reported to trained nurse.	1291 = mania/bipolar disorder/manic depression	21003 = Age when attended assessment centre, 53 = Date of attending assessment centre		Bipolar Self-Report	Cases report mania/bipolar disorder/manic depression	20002	self-report (verbal interview)	Code for non-cancer illness reported to trained nurse.	1291 = mania/bipolar disorder/manic depression	21003 = Age when attended assessment centre, 53 = Date of attending assessment centre		Bipolar Self-Report	Cases report mania/bipolar disorder/manic depression	20002	self-report (verbal interview)	Code for non-cancer illness reported to trained nurse.	1291 = mania/bipolar disorder/manic depression	21003 = Age when attended assessment centre, 53 = Date of attending assessment centre		Bipolar Self-Report	Cases report mania/bipolar disorder/manic depression	20002	self-report (verbal interview)	Code for non-cancer illness reported to trained nurse.	1291 = mania/bipolar disorder/manic depression	21003 = Age when attended assessment centre, 53 = Date of attending assessment centre		Bipolar Self-Report	Cases report mania/bipolar disorder/manic depression	20002	self-report (verbal interview)	Code for non-cancer illness reported to trained nurse.	1291 = mania/bipolar disorder/manic depression	21003 = Age when attended assessment centre, 53 = Date of attending assessment centre		Bipolar Self-Report	Cases report mania/bipolar disorder/manic depression	20002	self-report (verbal interview)	Code for non-cancer illness reported to trained nurse.	1291 = mania/bipolar disorder/manic depression	21003 = Age when attended assessment centre, 53 = Date of attending assessment centre		Bipolar Self-Report	Cases report mania/bipolar disorder/manic depression	20002	self-report (verbal interview)	Code for non-cancer illness reported to trained nurse.	1291 = mania/bipolar disorder/manic depression	21003 = Age when attended assessment centre, 53 = Date of attending assessment centre		Bipolar Self-Report	Cases report mania/bipolar disorder/manic depression	20002	self-report (verbal interview)	Code for non-cancer illness reported to trained nurse.	1291 = mania/bipolar disorder/manic depression	21003 = Age when attended assessment centre, 53 = Date of attending assessment centre		Bipolar Self-Report	Cases report mania/bipolar disorder/manic depression	20002	self-report (verbal interview)	Code for non-cancer illness reported to trained nurse.	1291 = mania/bipolar disorder/manic depression	21003 = Age when attended assessment centre, 53 = Date of attending assessment centre		Bipolar Self-Report	Cases report mania/bipolar disorder/manic depression	20002	self-report (verbal interview)	Code for non-cancer illness reported to trained nurse.	1291 = mania/bipolar disorder/manic depression	21003 = Age when attended assessment centre, 53 = Date of attending assessment centre		Bipolar Self-Report	Cases report mania/bipolar disorder/manic depression	20002	self-report (verbal interview)	Code for non-cancer illness reported to trained nurse.	1291 = mania/bipolar disorder/manic depression	21003 = Age when attended assessment centre, 53 = Date of attending assessment centre		Bipolar Self-Report	Cases report mania/bipolar disorder/manic depression	20002	self-report (verbal interview)	Code for non-cancer illness reported to trained nurse.	1291 = mania/bipolar disorder/manic depression	21003 = Age when attended assessment centre, 53 = Date of attending assessment centre		Bipolar Self-Report	Cases report mania/bipolar disorder/manic depression	20002	self-report (verbal interview)	Code for non-cancer illness reported to trained nurse.	1291 = mania/bipolar disorder/manic depression	21003 = Age when attended assessment centre, 53 = Date of attending assessment centre		Bipolar Self-Report	Cases report mania/bipolar disorder/manic depression	20002	self-report (verbal interview)	Code for non-cancer illness reported to trained nurse.	1291 = mania/bipolar disorder/manic depression	21003 = Age when attended assessment centre, 53 = Date of attending assessment centre		Bipolar Self-Report	Cases report mania/bipolar disorder/manic depression	20002	self-report (verbal interview)	Code for non-cancer illness reported to trained nurse.	1291 = mania/bipolar disorder/manic depression	21003 = Age when attended assessment centre, 53 = Date of attending assessment centre		Bipolar Self-Report	Cases report mania/bipolar disorder/manic depression	20002	self-report (verbal interview)	Code for non-cancer illness reported to trained nurse.	1291 = mania/bipolar disorder/manic depression	21003 = Age when attended assessment centre, 53 = Date of attending assessment centre		Bipolar Self-Report	Cases report mania/bipolar disorder/manic depression	20002	self-report (verbal interview)	Code for non-cancer illness reported to trained nurse.	1291 = mania/bipolar disorder/manic depression	21003 = Age when attended assessment centre, 53 = Date of attending assessment centre		Bipolar Self-Report	Cases report mania/bipolar disorder/manic depression	20002	self-report (verbal interview)	Code for non-cancer illness reported to trained nurse.	1291 = mania/bipolar disorder/manic depression	21003 = Age when attended assessment centre, 53 = Date of attending assessment centre		Bipolar Self-Report	Cases report mania/bipolar disorder/manic depression	20002	self-report (verbal interview)	Code for non-cancer illness reported to trained nurse.	1291 = mania/bipolar disorder/manic depression	21003 = Age when attended assessment centre, 53 = Date of attending assessment centre		Bipolar Self-Report	Cases report mania/bipolar disorder/manic depression	20002	self-report (verbal interview)	Code for non-cancer illness reported to trained nurse.	1291 = mania/bipolar disorder/manic depression	21003 = Age when attended assessment centre, 53 = Date of attending assessment centre		Bipolar Self-Report	Cases report mania/bipolar disorder/manic depression	20002	self-report (verbal interview)	Code for non-cancer illness reported to trained nurse.	1291 = mania/bipolar disorder/manic depression	21003 = Age when attended assessment centre, 53 = Date of attending assessment centre		Bipolar Self-Report	Cases report mania/bipolar disorder/manic depression	20002	self-report (verbal interview)	Code for non-cancer illness reported to trained nurse.	1291 = mania/bipolar disorder/manic depression	21003 = Age when attended assessment centre, 53 = Date of attending assessment centre		Bipolar Self-Report	Cases report mania/bipolar disorder/manic depression	20002	self-report (verbal interview)	Code for non-cancer illness reported to trained nurse.	1291 = mania/bipolar disorder/manic depression	21003 = Age when attended assessment centre, 53 = Date of attending assessment centre		Bipolar Self-Report	Cases report mania/bipolar disorder/manic depression	20002	self-report (verbal interview)	Code for non-cancer illness reported to trained nurse.	1291 = mania/bipolar disorder/manic depression	21003 = Age when attended assessment centre, 53 = Date of attending assessment centre		Bipolar Self-Report	Cases report mania/bipolar disorder/manic depression	20002	self-report (verbal interview)	Code for non-cancer illness reported to trained nurse.	1291 = mania/bipolar disorder/manic depression	21003 = Age when attended assessment centre, 53 = Date of attending assessment centre		Bipolar Self-Report	Cases report mania/bipolar disorder/manic depression	20002	self-report (verbal interview)	Code for non-cancer illness reported to trained nurse.	1291 = mania/bipolar disorder/manic depression	21003 = Age when attended assessment centre, 53 = Date of attending assessment centre		Bipolar Self-Report	Cases report mania/bipolar disorder/manic depression	20002	self-report (verbal interview)	Code for non-cancer illness reported to trained nurse.	1291 = mania/bipolar disorder/manic depression	21003 = Age when attended assessment centre, 53 = Date of attending assessment centre		Bipolar Self-Report	Cases report mania/bipolar disorder/manic depression	20002	self-report (verbal interview)	Code for non-cancer illness reported to trained nurse.	1291 = mania/bipolar disorder/manic depression	21003 = Age when attended assessment centre, 53 = Date of attending assessment centre		Bipolar Self-Report	Cases report mania/bipolar disorder/manic depression	20002	self-report (verbal interview)	Code for non-cancer illness reported to trained nurse.	1291 = mania/bipolar disorder/manic depression	21003 = Age when attended assessment centre, 53 = Date of attending assessment centre		Bipolar Self-Report	Cases report mania/bipolar disorder/manic depression	20002	self-report (verbal interview)	Code for non-cancer illness reported to trained nurse.	1291 = mania/bipolar disorder/manic depression	21003 = Age when attended assessment centre, 53 = Date of attending assessment centre		Bipolar Self-Report	Cases report mania/bipolar disorder/manic depression	20002	self-report (verbal interview)	Code for non-cancer illness reported to trained nurse.	1291 = mania/bipolar disorder/manic depression	21003 = Age when attended assessment centre, 53 = Date of attending assessment centre		Bipolar Self-Report	Cases report mania/bipolar disorder/manic depression	20002	self-report (verbal interview)	Code for non-cancer illness reported to trained nurse.	1291 = mania/bipolar disorder/manic depression	21003 = Age when attended assessment centre, 53 = Date of attending assessment centre		Bipolar Self-Report	Cases report mania/bipolar disorder/manic depression	20002	self-report (verbal interview)	Code for non-cancer illness reported to trained nurse.	1291 = mania/bipolar disorder/manic depression	21003 = Age when attended assessment centre, 53 = Date of attending assessment centre		Bipolar Self-Report	Cases report mania/bipolar disorder/manic depression	20002	self-report (verbal interview)	Code for non-cancer illness reported to trained nurse.	1291 = mania/bipolar disorder/manic depression	21003 = Age when attended assessment centre, 53 = Date of attending assessment centre		Bipolar Self-Report	Cases report mania/bipolar disorder/manic depression	20002	self-report (verbal interview)	Code for non-cancer illness reported to trained nurse.	1291 = mania/bipolar disorder/manic depression	21003 = Age when attended assessment centre, 53 = Date of attending assessment centre		Bipolar Self-Report	Cases report mania/bipolar disorder/manic depression	20002	self-report (verbal interview)	Code for non-cancer illness reported to trained nurse.	1291 = mania/bipolar disorder/manic depression	21003 = Age when attended assessment centre, 53 = Date of attending assessment centre		Bipolar Self-Report	Cases report mania/bipolar disorder/manic depression	20002	self-report (verbal interview)	Code for non-cancer illness reported to trained nurse.	1291 = mania/bipolar disorder/manic depression	21003 = Age when attended assessment centre, 53 = Date of attending assessment centre		Bipolar Self-Report	Cases report mania/bipolar disorder/manic depression	20002	self-report (verbal interview)	Code for non-cancer illness reported to trained nurse.	1291 = mania/bipolar disorder/manic depression	21003 = Age when attended assessment centre, 53 = Date of attending assessment centre		Bipolar Self-Report	Cases report mania/bipolar disorder/manic depression	20002	self-report (verbal interview)	Code for non-cancer illness reported to trained nurse.	1291 = mania/bipolar disorder/manic depression	21003 = Age when attended assessment centre, 53 = Date of attending assessment centre		Bipolar Self-Report	Cases report mania/bipolar disorder/manic depression	20002	self-report (verbal interview)	Code for non-cancer illness reported to trained nurse.	1291 = mania/bipolar disorder/manic depression	21003 = Age when attended assessment centre, 53 = Date of attending assessment centre		Bipolar Self-Report	Cases report mania/bipolar disorder/manic depression	20002	self-report (verbal interview)	Code for non-cancer illness reported to trained nurse.	1291 = mania/bipolar disorder/manic depression	21003 = Age when attended assessment centre, 53 = Date of attending assessment centre		Bipolar Self-Report	Cases report mania/bipolar disorder/manic depression	20002	self-report (verbal interview)	Code for non-cancer illness reported to trained nurse.	1291 = mania/bipolar disorder/manic depression	21003 = Age when attended assessment centre, 53 = Date of attending assessment centre		Bipolar Self-Report	Cases report mania/bipolar disorder/manic depression	20002	self-report (verbal interview)	Code for non-cancer illness reported to trained nurse.	1291 = mania/bipolar disorder/manic depression	21003 = Age when attended assessment centre, 53 = Date of attending assessment centre		Bipolar Self-Report	Cases report mania/bipolar disorder/manic depression	20002	self-report (verbal interview)	Code for non-cancer illness reported to trained nurse.	1291 = mania/bipolar disorder/manic depression	21003 = Age when attended assessment centre, 53 = Date of attending assessment centre		Bipolar Self-Report	Cases report mania/bipolar disorder/manic depression	20002	self-report (verbal interview)	Code for non-cancer illness reported to trained nurse.	1291 = mania/bipolar disorder/manic depression	21003 = Age when attended assessment centre, 53 = Date of attending assessment centre		Bipolar Self-Report	Cases report mania/bipolar disorder/manic depression	20002	self-report (verbal interview)	Code for non-cancer illness reported to trained nurse.	1291 = mania/bipolar disorder/manic depression	21003 = Age when attended assessment centre, 53 = Date of attending assessment centre		Bipolar Self-Report	Cases report mania/bipolar disorder/manic depression	20002	self-report (verbal interview)	Code for non-cancer illness reported to trained nurse.	1291 = mania/bipolar disorder/manic depression	21003 = Age when attended assessment centre, 53 = Date of attending assessment centre		Bipolar Self-Report	Cases report mania/bipolar disorder/manic depression	20002	self-report (verbal interview)	Code for non-cancer illness reported to trained nurse.	1291 = mania/bipolar disorder/manic depression	21003 = Age when attended assessment centre, 53 = Date of attending assessment centre		Bipolar Self-Report	Cases report mania/bipolar disorder/manic depression	20002	self-report (verbal interview)	Code for non-cancer illness reported to trained nurse.	1291 = mania/bipolar disorder/manic depression	21003 = Age when attended assessment centre, 53 = Date of attending assessment centre		Bipolar Self-Report	Cases report mania/bipolar disorder/manic depression	20002	self-report (verbal interview)	Code for non-cancer illness reported to trained nurse.	1291 = mania/bipolar disorder/manic depression	21003 = Age when attended assessment centre, 53 = Date of attending assessment centre		Bipolar Self-Report	Cases report mania/bipolar disorder/manic depression	20002	self-report (verbal interview)	Code for non-cancer illness reported to trained nurse.	1291 = mania/bipolar disorder/manic depression	21003 = Age when attended assessment centre, 53 = Date of attending assessment centre		Bipolar Self-Report	Cases report mania/bipolar disorder/manic depression	20002	self-report (verbal interview)	Code for non-cancer illness reported to trained nurse.	1291 = mania/bipolar disorder/manic depression	21003 = Age when attended assessment centre, 53 = Date of attending assessment centre		Bipolar Self-Report	Cases report mania/bipolar disorder/manic depression	20002	self-report (verbal interview)	Code for non-cancer illness reported to trained nurse.	1291 = mania/bipolar disorder/manic depression	21003 = Age when attended assessment centre, 53 = Date of attending assessment centre		Bipolar Self-Report	Cases report mania/bipolar disorder/manic depression	20002	self-report (verbal interview)	Code for non-cancer illness reported to trained nurse.	1291 = mania/bipolar disorder/manic depression	21003 = Age when attended assessment centre, 53 = Date of attending assessment centre		Bipolar Self-Report	Cases report mania/bipolar disorder/manic depression	20002	self-report (verbal interview)	Code for non-cancer illness reported to trained nurse.	1291 = mania/bipolar disorder/manic depression	21003 = Age when attended assessment centre, 53 = Date of attending assessment centre		Bipolar Self-Report	Cases report mania/bipolar disorder/manic depression	20002	self-report (verbal interview)	Code for non-cancer illness reported to trained nurse.	1291 = mania/bipolar disorder/manic depression	21003 = Age when attended assessment centre, 53 = Date of attending assessment centre		Bipolar Self-Report	Cases report mania/bipolar disorder/manic depression	20002	self-report (verbal interview)	Code for non-cancer illness reported to trained nurse.	1291 = mania/bipolar disorder/manic depression	21003 = Age when attended assessment centre, 53 = Date of attending assessment centre		Bipolar Self-Report	Cases report mania/bipolar disorder/manic depression	20002	self-report (verbal interview)	Code for non-cancer illness reported to trained nurse.	1291 = mania/bipolar disorder/manic depression	21003 = Age when attended assessment centre, 53 = Date of attending assessment centre		Bipolar Self-Report	Cases report mania/bipolar disorder/manic depression	20002	self-report (verbal interview)	Code for non-cancer illness reported to trained nurse.	1291 = mania/bipolar disorder/manic depression	21003 = Age when attended assessment centre, 53 = Date of attending assessment centre		Bipolar Self-Report	Cases report mania/bipolar disorder/manic depression	20002	self-report (verbal interview)	Code for non-cancer illness reported to trained nurse.	1291 = mania/bipolar disorder/manic depression	21003 = Age when attended assessment centre, 53 = Date of attending assessment centre		Bipolar Self-Report	Cases report mania/bipolar disorder/manic depression	20002	self-report (verbal interview)	Code for non-cancer illness reported to trained nurse.	1291 = mania/bipolar disorder/manic depression	21003 = Age when attended assessment centre, 53 = Date of attending assessment centre		Bipolar Self-Report	Cases report mania/bipolar disorder/manic depression	20002	self-report (verbal interview)	Code for non-cancer illness reported to trained nurse.	1291 = mania/bipolar disorder/manic depression	21003 = Age when attended assessment centre, 53 = Date of attending assessment centre		Bipolar Self-Report	Cases report mania/bipolar disorder/manic depression	20002	self-report (verbal interview)	Code for non-cancer illness reported to trained nurse.	1291 = mania/bipolar disorder/manic depression	21003 = Age when attended assessment centre, 53 = Date of attending assessment centre		Bipolar Self-Report	Cases report mania/bipolar disorder/manic depression	20002	self-report (verbal interview)	Code for non-cancer illness reported to trained nurse.	1291 = mania/bipolar disorder/manic depression	21003 = Age when attended assessment centre, 53 = Date of attending assessment centre		Bipolar Self-Report	Cases report mania/bipolar disorder/manic depression	20002	self-report (verbal interview)	Code for non-cancer illness reported to trained nurse.	1291 = mania/bipolar disorder/manic depression	21003 = Age when attended assessment centre, 53 = Date of attending assessment centre		Bipolar Self-Report	Cases report mania/bipolar disorder/manic depression	20002	self-report (verbal interview)	Code for non-cancer illness reported to trained nurse.	1291 = mania/bipolar disorder/manic depression	21003 = Age when attended assessment centre, 53 = Date of attending assessment centre		Bipolar Self-Report	Cases report mania/bipolar disorder/manic depression	20002	self-report (verbal interview)	Code for non-cancer illness reported to trained nurse.	1291 = mania/bipolar disorder/manic depression	21003 = Age when attended assessment centre, 53 = Date of attending assessment centre		Bipolar Self-Report	Cases report mania/bipolar disorder/manic depression	20002	self-report (verbal interview)	Code for non-cancer illness reported to trained nurse.	1291 = mania/bipolar disorder/manic depression	21003 = Age when attended assessment centre, 53 = Date of attending assessment centre		Bipolar Self-Report	Cases report mania/bipolar disorder/manic depression	20002	self-report (verbal interview)	Code for non-cancer illness reported to trained nurse.	1291 = mania/bipolar disorder/manic depression	21003 = Age when attended assessment centre, 53 = Date of attending assessment centre		Bipolar Self-Report	Cases report mania/bipolar disorder/manic depression	20002	self-report (verbal interview)	Code for non-cancer illness reported to trained nurse.	1291 = mania/bipolar disorder/manic depression	21003 = Age when attended assessment centre, 53 = Date of attending assessment centre		Bipolar Self-Report	Cases report mania/bipolar disorder/manic depression	20002	self-report (verbal interview)	Code for non-cancer illness reported to trained nurse.	1291 = mania/bipolar disorder/manic depression	21003 = Age when attended assessment centre, 53 = Date of attending assessment centre		Bipolar Self-Report	Cases report mania/bipolar disorder/manic depression	20002	self-report (verbal interview)	Code for non-cancer illness reported to trained nurse.	1291 = mania/bipolar disorder/manic depression	21003 = Age when attended assessment centre, 53 = Date of attending assessment centre		Bipolar Self-Report	Cases report mania/bipolar disorder/manic depression	20002	self-report (verbal interview)	Code for non-cancer illness reported to trained nurse.	1291 = mania/bipolar disorder/manic depression	21003 = Age when attended assessment centre, 53 = Date of attending assessment centre		Bipolar Self-Report	Cases report mania/bipolar disorder/manic depression	20002	self-report (verbal interview)	Code for non-cancer illness reported to trained nurse.	1291 = mania/bipolar disorder/manic depression	21003 = Age when attended assessment centre, 53 = Date of attending assessment centre		Bipolar Self-Report	Cases report mania/bipolar disorder/manic depression	20002	self-report (verbal interview)	Code for non-cancer illness reported to trained nurse.	1291 = mania/bipolar disorder/manic depression	21003 = Age when attended assessment centre, 53 = Date of attending assessment centre		Bipolar Self-Report	Cases report mania/bipolar disorder/manic depression	20002	self-report (verbal interview)	Code for non-cancer illness reported to trained nurse.	1291 = mania/bipolar disorder/manic depression	21003 = Age when attended assessment centre, 53 = Date of attending assessment centre		Bipolar Self-Report	Cases report mania/bipolar disorder/manic depression	20002	self-report (verbal interview)	Code for non-cancer illness reported to trained nurse.	1291 = mania/bipolar disorder/manic depression	21003 = Age when attended assessment centre, 53 = Date of attending assessment centre		Bipolar Self-Report	Cases report mania/bipolar disorder/manic depression	20002	self-report (verbal interview)	Code for non-cancer illness reported to trained nurse.	1291 = mania/bipolar disorder/manic depression	21003 = Age when attended assessment centre, 53 = Date of attending assessment centre		Bipolar Self-Report	Cases report mania/bipolar disorder/manic depression	20002	self-report (verbal interview)	Code for non-cancer illness reported to trained nurse.	1291 = mania/bipolar disorder/manic depression	21003 = Age when attended assessment centre, 53 = Date of attending assessment centre		Bipolar Self-Report	Cases report mania/bipolar disorder/manic depression	20002	self-report (verbal interview)	Code for non-cancer illness reported to trained nurse.	1291 = mania/bipolar disorder/manic depression	21003 = Age when attended assessment centre, 53 = Date of attending assessment centre		Bipolar Self-Report	Cases report mania/bipolar disorder/manic depression	20002	self-report (verbal interview)	Code for non-cancer illness reported to trained nurse.	1291 = mania/bipolar disorder/manic depression	21003 = Age when attended assessment centre, 53 = Date of attending assessment centre		Bipolar Self-Report	Cases report mania/bipolar disorder/manic depression	20002	self-report (verbal interview)	Code for non-cancer illness reported to trained nurse.	1291 = mania/bipolar disorder/manic depression	21003 = Age when attended assessment centre, 53 = Date of attending assessment centre		Bipolar Self-Report	Cases report mania/bipolar disorder/manic depression	20002	self-report (verbal interview)	Code for non-cancer illness reported to trained nurse.	1291 = mania/bipolar disorder/manic depression	21003 = Age when attended assessment centre, 53 = Date of attending assessment centre		Bipolar Self-Report	Cases report mania/bipolar disorder/manic depression	20002	self-report (verbal interview)	Code for non-cancer illness reported to trained nurse.	1291 = mania/bipolar disorder/manic depression	21003 = Age when attended assessment centre, 53 = Date of attending assessment centre		Bipolar Self-Report	Cases report mania/bipolar disorder/manic depression	20002	self-report (verbal interview)	Code for non-cancer illness reported to trained nurse.	1291 = mania/bipolar disorder/manic depression	21003 = Age when attended assessment centre, 53 = Date of attending assessment centre		Bipolar Self-Report	Cases report mania/bipolar disorder/manic depression	20002	self-report (verbal interview)	Code for non-cancer illness reported to trained nurse.	1291 = mania/bipolar disorder/manic depression	21003 = Age when attended assessment centre, 53 = Date of attending assessment centre		Bipolar Self-Report	Cases report mania/bipolar disorder/manic depression	20002	self-report (verbal interview)	Code for non-cancer illness reported to trained nurse.	1291 = mania/bipolar disorder/manic depression	21003 = Age when attended assessment centre, 53 = Date of attending assessment centre		Bipolar Self-Report	Cases report mania/bipolar disorder/manic depression	20002	self-report (verbal interview)	Code for non-cancer illness reported to trained nurse.	1291 = mania/bipolar disorder/manic depression	21003 = Age when attended assessment centre, 53 = Date of attending assessment centre		Bipolar Self-Report	Cases report mania/bipolar disorder/manic depression	20002	self-report (verbal interview)	Code for non-cancer illness reported to trained nurse.	1291 = mania/bipolar disorder/manic depression	21003 = Age when attended assessment centre, 53 = Date of attending assessment centre		Bipolar Self-Report	Cases report mania/bipolar disorder/manic depression	20002	self-report (verbal interview)	Code for non-cancer illness reported to trained nurse.	1291 = mania/bipolar disorder/manic depression	21003 = Age when attended assessment centre, 53 = Date of attending assessment centre		Bipolar Self-Report	Cases report mania/bipolar disorder/manic depression	20002	self-report (verbal interview)	Code for non-cancer illness reported to trained nurse.	1291 = mania/bipolar disorder/manic depression	21003 = Age when attended assessment centre, 53 = Date of attending assessment centre		Bipolar Self-Report	Cases report mania/bipolar disorder/manic depression	20002	self-report (verbal interview)	Code for non-cancer illness reported to trained nurse.	1291 = mania/bipolar disorder/manic depression	21003 = Age when attended assessment centre, 53 = Date of attending assessment centre		Bipolar Self-Report	Cases report mania/bipolar disorder/manic depression	20002	self-report (verbal interview)	Code for non-cancer illness reported to trained nurse.	1291 = mania/bipolar disorder/manic depression	21003 = Age when attended assessment centre, 53 = Date of attending assessment centre		Bipolar Self-Report	Cases report mania/bipolar disorder/manic depression	20002	self-report (verbal interview)	Code for non-cancer illness reported to trained nurse.	1291 = mania/bipolar disorder/manic depression	21003 = Age when attended assessment centre, 53 = Date of attending assessment centre		Bipolar Self-Report	Cases report mania/bipolar disorder/manic depression	20002	self-report (verbal interview)	Code for non-cancer illness reported to trained nurse.	1291 = mania/bipolar disorder/manic depression	21003 = Age when attended assessment centre, 53 = Date of attending assessment centre		Bipolar Self-Report	Cases report mania/bipolar disorder/manic depression	20002	self-report (verbal interview)	Code for non-cancer illness reported to trained nurse.	1291 = mania/bipolar disorder/manic depression	21003 = Age when attended assessment centre, 53 = Date of attending assessment centre		Bipolar Self-Report	Cases report mania/bipolar disorder/manic depression	20002	self-report (verbal interview)	Code for non-cancer illness reported to trained nurse.	1291 = mania/bipolar disorder/manic depression	21003 = Age when attended assessment centre, 53 = Date of attending assessment centre		Bipolar Self-Report	Cases report mania/bipolar disorder/manic depression	20002	self-report (verbal interview)	Code for non-cancer illness reported to trained nurse.	1291 = mania/bipolar disorder/manic depression	21003 = Age when attended assessment centre, 53 = Date of attending assessment centre		Bipolar Self-Report	Cases report mania/bipolar disorder/manic depression	20002	self-report (verbal interview)	Code for non-cancer illness reported to trained nurse.	1291 = mania/bipolar disorder/manic depression	21003 = Age when attended assessment centre, 53 = Date of attending assessment centre		Bipolar Self-Report	Cases report mania/bipolar disorder/manic depression	20002	self-report (verbal interview)	Code for non-cancer illness reported to trained nurse.	1291 = mania/bipolar disorder/manic depression	21003 = Age when attended assessment centre, 53 = Date of attending assessment centre		Bipolar Self-Report	Cases report mania/bipolar disorder/manic depression	20002	self-report (verbal interview)	Code for non-cancer illness reported to trained nurse.	1291 = mania/bipolar disorder/manic depression	21003 = Age when attended assessment centre, 53 = Date of attending assessment centre		Bipolar Self-Report	Cases report mania/bipolar disorder/manic depression	20002	self-report (verbal interview)	Code for non-cancer illness reported to trained nurse.	1291 = mania/bipolar disorder/manic depression	21003 = Age when attended assessment centre, 53 = Date of attending assessment centre		Bipolar Self-Report	Cases report mania/bipolar disorder/manic depression	20002	self-report (verbal interview)	Code for non-cancer illness reported to trained nurse.	1291 = mania/bipolar disorder/manic depression	21003 = Age when attended assessment centre, 53 = Date of attending assessment centre		Bipolar Self-Report	Cases report mania/bipolar disorder/manic depression	20002	self-report (verbal interview)	Code for non-cancer illness reported to trained nurse.	1291 = mania/bipolar disorder/manic depression	21003 = Age when attended assessment centre, 53 = Date of attending assessment centre		Bipolar Self-Report	Cases report mania/bipolar disorder/manic depression	20002	self-report (verbal interview)	Code for non-cancer illness reported to trained nurse.	1291 = mania/bipolar disorder/manic depression	21003 = Age when attended assessment centre, 53 = Date of attending assessment centre		Bipolar Self-Report	Cases report mania/bipolar disorder/manic depression	20002	self-report (verbal interview)	Code for non-cancer illness reported to trained nurse.	1291 = mania/bipolar disorder/manic depression	21003 = Age when attended assessment centre, 53 = Date of attending assessment centre		Bipolar Self-Report	Cases report mania/bipolar disorder/manic depression	20002	self-report (verbal interview)	Code for non-cancer illness reported to trained nurse.	1291 = mania/bipolar disorder/manic depression	21003 = Age when attended assessment centre, 53 = Date of attending assessment centre		Bipolar Self-Report	Cases report mania/bipolar disorder/manic depression	20002	self-report (verbal interview)	Code for non-cancer illness reported to trained nurse.	1291 = mania/bipolar disorder/manic depression	21003 = Age when attended assessment centre, 53 = Date of attending assessment centre		Bipolar Self-Report	Cases report mania/bipolar disorder/manic depression	20002	self-report (verbal interview)	Code for non-cancer illness reported to trained nurse.	1291 = mania/bipolar disorder/manic depression	21003 = Age when attended assessment centre, 53 = Date of attending assessment centre		Bipolar Self-Report	Cases report mania/bipolar disorder/manic depression	20002	self-report (verbal interview)	Code for non-cancer illness reported to trained nurse.	1291 = mania/bipolar disorder/manic depression	21003 = Age when attended assessment centre, 53 = Date of attending assessment centre		Bipolar Self-Report	Cases report mania/bipolar disorder/manic depression	20002	self-report (verbal interview)	Code for non-cancer illness reported to trained nurse.	1291 = mania/bipolar disorder/manic depression	21003 = Age when attended assessment centre, 53 = Date of attending assessment centre		Bipolar Self-Report	Cases report mania/bipolar disorder/manic depression	20002	self-report (verbal interview)	Code for non-cancer illness reported to trained nurse.	1291 = mania/bipolar disorder/manic depression	21003 = Age when attended assessment centre, 53 = Date of attending assessment centre		Bipolar Self-Report	Cases report mania/bipolar disorder/manic depression	20002	self-report (verbal interview)	Code for non-cancer illness reported to trained nurse.	1291 = mania/bipolar disorder/manic depression	21003 = Age when attended assessment centre, 53 = Date of attending assessment centre		Bipolar Self-Report	Cases report mania/bipolar disorder/manic depression	20002	self-report (verbal interview)	Code for non-cancer illness reported to trained nurse.	1291 = mania/bipolar disorder/manic depression	21003 = Age when attended assessment centre, 53 = Date of attending assessment centre		Bipolar Self-Report	Cases report mania/bipolar disorder/manic depression	20002	self-report (verbal interview)	Code for non-cancer illness reported to trained nurse.	1291 = mania/bipolar disorder/manic depression	21003 = Age when attended assessment centre, 53 = Date of attending assessment centre		Bipolar Self-Report	Cases report mania/bipolar disorder/manic depression	20002	self-report (verbal interview)	Code for non-cancer illness reported to trained nurse.	1291 = mania/bipolar disorder/manic depression	21003 = Age when attended assessment centre, 53 = Date of attending assessment centre		Bipolar Self-Report	Cases report mania/bipolar disorder/manic depression	20002	self-report (verbal interview)	Code for non-cancer illness reported to trained nurse.	1291 = mania/bipolar disorder/manic depression	21003 = Age when attended assessment centre, 53 = Date of attending assessment centre		Bipolar Self-Report	Cases report mania/bipolar disorder/manic depression	20002	self-report (verbal interview)	Code for non-cancer illness reported to trained nurse.	1291 = mania/bipolar disorder/manic depression	21003 = Age when attended assessment centre, 53 = Date of attending assessment centre		Bipolar Self-Report	Cases report mania/bipolar disorder/manic depression	20002	self-report (verbal interview)	Code for non-cancer illness reported to trained nurse.	1291 = mania/bipolar disorder/manic depression	21003 = Age when attended assessment centre, 53 = Date of attending assessment centre		Bipolar Self-Report	Cases report mania/bipolar disorder/manic depression	20002	self-report (verbal interview)	Code for non-cancer illness reported to trained nurse.	1291 = mania/bipolar disorder/manic depression	21003 = Age when attended assessment centre, 53 = Date of attending assessment centre		Bipolar Self-Report	Cases report mania/bipolar disorder/manic depression	20002	self-report (verbal interview)	Code for non-cancer illness reported to trained nurse.	1291 = mania/bipolar disorder/manic depression	21003 = Age when attended assessment centre, 53 = Date of attending assessment centre		Bipolar Self-Report	Cases report mania/bipolar disorder/manic depression	20002	self-report (verbal interview)	Code for non-cancer illness reported to trained nurse.	1291 = mania/bipolar disorder/manic depression	21003 = Age when attended assessment centre, 53 = Date of attending assessment centre		Bipolar Self-Report	Cases report mania/bipolar disorder/manic depression	20002	self-report (verbal interview)	Code for non-cancer illness reported to trained nurse.	1291 = mania/bipolar disorder/manic depression	21003 = Age when attended assessment centre, 53 = Date of attending assessment centre		Bipolar Self-Report	Cases report mania/bipolar disorder/manic depression	20002	self-report (verbal interview)	Code for non-cancer illness reported to trained nurse.	1291 = mania/bipolar disorder/manic depression	21003 = Age when attended assessment centre, 53 = Date of attending assessment centre		Bipolar Self-Report	Cases report mania/bipolar disorder/manic depression	20002	self-report (verbal interview)	Code for non-cancer illness reported to trained nurse.	1291 = mania/bipolar disorder/manic depression	21003 = Age when attended assessment centre, 53 = Date of attending assessment centre		Bipolar Self-Report	Cases report mania/bipolar disorder/manic depression	20002	self-report (verbal interview)	Code for non-cancer illness reported to trained nurse.	1291 = mania/bipolar disorder/manic depression	21003 = Age when attended assessment centre, 53 = Date of attending assessment centre		Bipolar Self-Report	Cases report mania/bipolar disorder/manic depression	20002	self-report (verbal interview)	Code for non-cancer illness reported to trained nurse.	1291 = mania/bipolar disorder/manic depression	21003 = Age when attended assessment centre, 53 = Date of attending assessment centre		Bipolar Self-Report	Cases report mania/bipolar disorder/manic depression	20002	self-report (verbal interview)	Code for non-cancer illness reported to trained nurse.	1291 = mania/bipolar disorder/manic depression	21003 = Age when attended assessment centre, 53 = Date of attending assessment centre		Bipolar Self-Report	Cases report mania/bipolar disorder/manic depression	20002	self-report (verbal interview)	Code for non-cancer illness reported to trained nurse.	1291 = mania/bipolar disorder/manic depression	21003 = Age when attended assessment centre, 53 = Date of attending assessment centre		Bipolar Self-Report	Cases report mania/bipolar disorder/manic depression	20002	self-report (verbal interview)	Code for non-cancer illness reported to trained nurse.	1291 = mania/bipolar disorder/manic depression	21003 = Age when attended assessment centre, 53 = Date of attending assessment centre		Bipolar Self-Report	Cases report mania/bipolar disorder/manic depression	20002	self-report (verbal interview)	Code for non-cancer illness reported to trained nurse.	1291 = mania/bipolar disorder/manic depression	21003 = Age when attended assessment centre, 53 = Date of attending assessment centre		Bipolar Self-Report	Cases report mania/bipolar disorder/manic depression	20002	self-report (verbal interview)	Code for non-cancer illness reported to trained nurse.	1291 = mania/bipolar disorder/manic depression	21003 = Age when attended assessment centre, 53 = Date of attending assessment centre		Bipolar Self-Report	Cases report mania/bipolar disorder/manic depression	20002	self-report (verbal interview)	Code for non-cancer illness reported to trained nurse.	1291 = mania/bipolar disorder/manic depression	21003 = Age when attended assessment centre, 53 = Date of attending assessment centre		Bipolar Self-Report	Cases report mania/bipolar disorder/manic depression	20002	self-report (verbal interview)	Code for non-cancer illness reported to trained nurse.	1291 = mania/bipolar disorder/manic depression	21003 = Age when attended assessment centre, 53 = Date of attending assessment centre		Bipolar Self-Report	Cases report mania/bipolar disorder/manic depression	20002	self-report (verbal interview)	Code for non-cancer illness reported to trained nurse.	1291 = mania/bipolar disorder/manic depression	21003 = Age when attended assessment centre, 53 = Date of attending assessment centre		Bipolar Self-Report	Cases report mania/bipolar disorder/manic depression	20002	self-report (verbal interview)	Code for non-cancer illness reported to trained nurse.	1291 = mania/bipolar disorder/manic depression	21003 = Age when attended assessment centre, 53 = Date of attending assessment centre		Bipolar Self-Report	Cases report mania/bipolar disorder/manic depression	20002	self-report (verbal interview)	Code for non-cancer illness reported to trained nurse.	1291 = mania/bipolar disorder/manic depression	21003 = Age when attended assessment centre, 53 = Date of attending assessment centre		Bipolar Self-Report	Cases report mania/bipolar disorder/manic depression	20002	self-report (verbal interview)	Code for non-cancer illness reported to trained nurse.	1291 = mania/bipolar disorder/manic depression	21003 = Age when attended assessment centre, 53 = Date of attending assessment centre		Bipolar Self-Report	Cases report mania/bipolar disorder/manic depression	20002	self-report (verbal interview)	Code for non-cancer illness reported to trained nurse.	1291 = mania/bipolar disorder/manic depression	21003 = Age when attended assessment centre, 53 = Date of attending assessment centre		Bipolar Self-Report	Cases report mania/bipolar disorder/manic depression	20002	self-report (verbal interview)	Code for non-cancer illness reported to trained nurse.	1291 = mania/bipolar disorder/manic depression	21003 = Age when attended assessment centre, 53 = Date of attending assessment centre		Bipolar Self-Report	Cases report mania/bipolar disorder/manic depression	20002	self-report (verbal interview)	Code for non-cancer illness reported to trained nurse.	1291 = mania/bipolar disorder/manic depression	21003 = Age when attended assessment centre, 53 = Date of attending assessment centre		Bipolar Self-Report	Cases report mania/bipolar disorder/manic depression	20002	self-report (verbal interview)	Code for non-cancer illness reported to trained nurse.	1291 = mania/bipolar disorder/manic depression	21003 = Age when attended assessment centre, 53 = Date of attending assessment centre		Bipolar Self-Report	Cases report mania/bipolar disorder/manic depression	20002	self-report (verbal interview)	Code for non-cancer illness reported to trained nurse.	1291 = mania/bipolar disorder/manic depression	21003 = Age when attended assessment centre, 53 = Date of attending assessment centre		Bipolar Self-Report	Cases report mania/bipolar disorder/manic depression	20002	self-report (verbal interview)	Code for non-cancer illness reported to trained nurse.	1291 = mania/bipolar disorder/manic depression	21003 = Age when attended assessment centre, 53 = Date of attending assessment centre		Bipolar Self-Report	Cases report mania/bipolar disorder/manic depression	20002	self-report (verbal interview)	Code for non-cancer illness reported to trained nurse.	1291 = mania/bipolar disorder/manic depression	21003 = Age when attended assessment centre, 53 = Date of attending assessment centre		Bipolar Self-Report	Cases report mania/bipolar disorder/manic depression	20002	self-report (verbal interview)	Code for non-cancer illness reported to trained nurse.	1291 = mania/bipolar disorder/manic depression	21003 = Age when attended assessment centre, 53 = Date of attending assessment centre		Bipolar Self-Report	Cases report mania/bipolar disorder/manic depression	20002	self-report (verbal interview)	Code for non-cancer illness reported to trained nurse.	1291 = mania/bipolar disorder/manic depression	21003 = Age when attended assessment centre, 53 = Date of attending assessment centre		Bipolar Self-Report	Cases report mania/bipolar disorder/manic depression	20002	self-report (verbal interview)	Code for non-cancer illness reported to trained nurse.	1291 = mania/bipolar disorder/manic depression	21003 = Age when attended assessment centre, 53 = Date of attending assessment centre		Bipolar Self-Report	Cases report mania/bipolar disorder/manic depression	20002	self-report (verbal interview)	Code for non-cancer illness reported to trained nurse.	1291 = mania/bipolar disorder/manic depression	21003 = Age when attended assessment centre, 53 = Date of attending assessment centre		Bipolar Self-Report	Cases report mania/bipolar disorder/manic depression	20002	self-report (verbal interview)	Code for non-cancer illness reported to trained nurse.	1291 = mania/bipolar disorder/manic depression	21003 = Age when attended assessment centre, 53 = Date of attending assessment centre		Bipolar Self-Report	Cases report mania/bipolar disorder/manic depression	20002	self-report (verbal interview)	Code for non-cancer illness reported to trained nurse.	1291 = mania/bipolar disorder/manic depression	21003 = Age when attended assessment centre, 53 = Date of attending assessment centre		Bipolar Self-Report	Cases report mania/bipolar disorder/manic depression	20002	self-report (verbal interview)	Code for non-cancer illness reported to trained nurse.	1291 = mania/bipolar disorder/manic depression	21003 = Age when attended assessment centre, 53 = Date of attending assessment centre		Bipolar Self-Report	Cases report mania/bipolar disorder/manic depression	20002	self-report (verbal interview)	Code for non-cancer illness reported to trained nurse.	1291 = mania/bipolar disorder/manic depression	21003 = Age when attended assessment centre, 53 = Date of attending assessment centre		Bipolar Self-Report	Cases report mania/bipolar disorder/manic depression	20002	self-report (verbal interview)	Code for non-cancer illness reported to trained nurse.	1291 = mania/bipolar disorder/manic depression	21003 = Age when attended assessment centre, 53 = Date of attending assessment centre		Bipolar Self-Report	Cases report mania/bipolar disorder/manic depression	20002	self-report (verbal interview)	Code for non-cancer illness reported to trained nurse.	1291 = mania/bipolar disorder/manic depression	21003 = Age when attended assessment centre, 53 = Date of attending assessment centre		Bipolar Self-Report	Cases report mania/bipolar disorder/manic depression	20002	self-report (verbal interview)	Code for non-cancer illness reported to trained nurse.	1291 = mania/bipolar disorder/manic depression	21003 = Age when attended assessment centre, 53 = Date of attending assessment centre		Bipolar Self-Report	Cases report mania/bipolar disorder/manic depression	20002	self-report (verbal interview)	Code for non-cancer illness reported to trained nurse.	1291 = mania/bipolar disorder/manic depression	21003 = Age when attended assessment centre, 53 = Date of attending assessment centre		Bipolar Self-Report	Cases report mania/bipolar disorder/manic depression	20002	self-report (verbal interview)	Code for non-cancer illness reported to trained nurse.	1291 = mania/bipolar disorder/manic depression	21003 = Age when attended assessment centre, 53 = Date of attending assessment centre		Bipolar Self-Report	Cases report mania/bipolar disorder/manic depression	20002	self-report (verbal interview)	Code for non-cancer illness reported to trained nurse.	1291 = mania/bipolar disorder/manic depression	21003 = Age when attended assessment centre, 53 = Date of attending assessment centre		Bipolar Self-Report	Cases report mania/bipolar disorder/manic depression	20002	self-report (verbal interview)	Code for non-cancer illness reported to trained nurse.	1291 = mania/bipolar disorder/manic depression	21003 = Age when attended assessment centre, 53 = Date of attending assessment centre		Bipolar Self-Report	Cases report mania/bipolar disorder/manic depression	20002	self-report (verbal interview)	Code for non-cancer illness reported to trained nurse.	1291 = mania/bipolar disorder/manic depression	21003 = Age when attended assessment centre, 53 = Date of attending assessment centre		Bipolar Self-Report	Cases report mania/bipolar disorder/manic depression	20002	self-report (verbal interview)	Code for non-cancer illness reported to trained nurse.	1291 = mania/bipolar disorder/manic depression	21003 = Age when attended assessment centre, 53 = Date of attending assessment centre		Bipolar Self-Report	Cases report mania/bipolar disorder/manic depression	20002	self-report (verbal interview)	Code for non-cancer illness reported to trained nurse.	1291 = mania/bipolar disorder/manic depression	21003 = Age when attended assessment centre, 53 = Date of attending assessment centre		Bipolar Self-Report	Cases report mania/bipolar disorder/manic depression	20002	self-report (verbal interview)	Code for non-cancer illness reported to trained nurse.	1291 = mania/bipolar disorder/manic depression	21003 = Age when attended assessment centre, 53 = Date of attending assessment centre		Bipolar Self-Report	Cases report mania/bipolar disorder/manic depression	20002	self-report (verbal interview)	Code for non-cancer illness reported to trained nurse.	1291 = mania/bipolar disorder/manic depression	21003 = Age when attended assessment centre, 53 = Date of attending assessment centre		Bipolar Self-Report	Cases report mania/bipolar disorder/manic depression	20002	self-report (verbal interview)	Code for non-cancer illness reported to trained nurse.	1291 = mania/bipolar disorder/manic depression	21003 = Age when attended assessment centre, 53 = Date of attending assessment centre		Bipolar Self-Report	Cases report mania/bipolar disorder/manic depression	20002	self-report (verbal interview)	Code for non-cancer illness reported to trained nurse.	1291 = mania/bipolar disorder/manic depression	21003 = Age when attended assessment centre, 53 = Date of attending assessment centre		Bipolar Self-Report	Cases report mania/bipolar disorder/manic depression	20002	self-report (verbal interview)	Code for non-cancer illness reported to trained nurse.	1291 = mania/bipolar disorder/manic depression	21003 = Age when attended assessment centre, 53 = Date of attending assessment centre		Bipolar Self-Report	Cases report mania/bipolar disorder/manic depression	20002	self-report (verbal interview)	Code for non-cancer illness reported to trained nurse.	1291 = mania/bipolar disorder/manic depression	21003 = Age when attended assessment centre, 53 = Date of attending assessment centre		Bipolar Self-Report	Cases report mania/bipolar disorder/manic depression	20002	self-report (verbal interview)	Code for non-cancer illness reported to trained nurse.	1291 = mania/bipolar disorder/manic depression	21003 = Age when attended assessment centre, 53 = Date of attending assessment centre		Bipolar Self-Report	Cases report mania/bipolar disorder/manic depression	20002	self-report (verbal interview)	Code for non-cancer illness reported to trained nurse.	1291 = mania/bipolar disorder/manic depression	21003 = Age when attended assessment centre, 53 = Date of attending assessment centre		Bipolar Self-Report	Cases report mania/bipolar disorder/manic depression	20002	self-report (verbal interview)	Code for non-cancer illness reported to trained nurse.	1291 = mania/bipolar disorder/manic depression	21003 = Age when attended assessment centre, 53 = Date of attending assessment centre		Bipolar Self-Report	Cases report mania/bipolar disorder/manic depression	20002	self-report (verbal interview)	Code for non-cancer illness reported to trained nurse.	1291 = mania/bipolar disorder/manic depression	21003 = Age when attended assessment centre, 53 = Date of attending assessment centre		Bipolar Self-Report	Cases report mania/bipolar disorder/manic depression	20002	self-report (verbal interview)	Code for non-cancer illness reported to trained nurse.	1291 = mania/bipolar disorder/manic depression	21003 = Age when attended assessment centre, 53 = Date of attending assessment centre		Bipolar Self-Report	Cases report mania/bipolar disorder/manic depression	20002	self-report (verbal interview)	Code for non-cancer illness reported to trained nurse.	1291 = mania/bipolar disorder/manic depression	21003 = Age when attended assessment centre, 53 = Date of attending assessment centre		Bipolar Self-Report	Cases report mania/bipolar disorder/manic depression	20002	self-report (verbal interview)	Code for non-cancer illness reported to trained nurse.	1291 = mania/bipolar disorder/manic depression	21003 = Age when attended assessment centre, 53 = Date of attending assessment centre		Bipolar Self-Report	Cases report mania/bipolar disorder/manic depression	20002	self-report (verbal interview)	Code for non-cancer illness reported to trained nurse.	1291 = mania/bipolar disorder/manic depression	21003 = Age when attended assessment centre, 53 = Date of attending assessment centre		Bipolar Self-Report	Cases report mania/bipolar disorder/manic depression	20002	self-report (verbal interview)	Code for non-cancer illness reported to trained nurse.	1291 = mania/bipolar disorder/manic depression	21003 = Age when attended assessment centre, 53 = Date of attending assessment centre		Bipolar Self-Report	Cases report mania/bipolar disorder/manic depression	20002	self-report (verbal interview)	Code for non-cancer illness reported to trained nurse.	1291 = mania/bipolar disorder/manic depression	21003 = Age when attended assessment centre, 53 = Date of attending assessment centre		Bipolar Self-Report	Cases report mania/bipolar disorder/manic depression	20002	self-report (verbal interview)	Code for non-cancer illness reported to trained nurse.	1291 = mania/bipolar disorder/manic depression	21003 = Age when attended assessment centre, 53 = Date of attending assessment centre		Bipolar Self-Report	Cases report mania/bipolar disorder/manic depression	20002	self-report (verbal interview)	Code for non-cancer illness reported to trained nurse.	1291 = mania/bipolar disorder/manic depression	21003 = Age when attended assessment centre, 53 = Date of attending assessment centre		Bipolar Self-Report	Cases report mania/bipolar disorder/manic depression	20002	self-report (verbal interview)	Code for non-cancer illness reported to trained nurse.	1291 = mania/bipolar disorder/manic depression	21003 = Age when attended assessment centre, 53 = Date of attending assessment centre		Bipolar Self-Report	Cases report mania/bipolar disorder/manic depression	20002	self-report (verbal interview)	Code for non-cancer illness reported to trained nurse.	1291 = mania/bipolar disorder/manic depression	21003 = Age when attended assessment centre, 53 = Date of attending assessment centre		Bipolar Self-Report	Cases report mania/bipolar disorder/manic depression	20002	self-report (verbal interview)	Code for non-cancer illness reported to trained nurse.	1291 = mania/bipolar disorder/manic depression	21003 = Age when attended assessment centre, 53 = Date of attending assessment centre		Bipolar Self-Report	Cases report mania/bipolar disorder/manic depression	20002	self-report (verbal interview)	Code for non-cancer illness reported to trained nurse.	1291 = mania/bipolar disorder/manic depression	21003 = Age when attended assessment centre, 53 = Date of attending assessment centre		Bipolar Self-Report	Cases report mania/bipolar disorder/manic depression	20002	self-report (verbal interview)	Code for non-cancer illness reported to trained nurse.	1291 = mania/bipolar disorder/manic depression	21003 = Age when attended assessment centre, 53 = Date of attending assessment centre		Bipolar Self-Report	Cases report mania/bipolar disorder/manic depression	20002	self-report (verbal interview)	Code for non-cancer illness reported to trained nurse.	1291 = mania/bipolar disorder/manic depression	21003 = Age when attended assessment centre, 53 = Date of attending assessment centre		Bipolar Self-Report	Cases report mania/bipolar disorder/manic depression	20002	self-report (verbal interview)	Code for non-cancer illness reported to trained nurse.	1291 = mania/bipolar disorder/manic depression	21003 = Age when attended assessment centre, 53 = Date of attending assessment centre		Bipolar Self-Report	Cases report mania/bipolar disorder/manic depression	20002	self-report (verbal interview)	Code for non-cancer illness reported to trained nurse.	1291 = mania/bipolar disorder/manic depression	21003 = Age when attended assessment centre, 53 = Date of attending assessment centre		Bipolar Self-Report	Cases report mania/bipolar disorder/manic depression	20002	self-report (verbal interview)	Code for non-cancer illness reported to trained nurse.	1291 = mania/bipolar disorder/manic depression	21003 = Age when attended assessment centre, 53 = Date of attending assessment centre		Bipolar Self-Report	Cases report mania/bipolar disorder/manic depression	20002	self-report (verbal interview)	Code for non-cancer illness reported to trained nurse.	1291 = mania/bipolar disorder/manic depression	21003 = Age when attended assessment centre, 53 = Date of attending assessment centre		Bipolar Self-Report	Cases report mania/bipolar disorder/manic depression	20002	self-report (verbal interview)	Code for non-cancer illness reported to trained nurse.	1291 = mania/bipolar disorder/manic depression	21003 = Age when attended assessment centre, 53 = Date of attending assessment centre		Bipolar Self-Report	Cases report mania/bipolar disorder/manic depression	20002	self-report (verbal interview)	Code for non-cancer illness reported to trained nurse.	1291 = mania/bipolar disorder/manic depression	21003 = Age when attended assessment centre, 53 = Date of attending assessment centre		Bipolar Self-Report	Cases report mania/bipolar disorder/manic depression	20002	self-report (verbal interview)	Code for non-cancer illness reported to trained nurse.	1291 = mania/bipolar disorder/manic depression	21003 = Age when attended assessment centre, 53 = Date of attending assessment centre		Bipolar Self-Report	Cases report mania/bipolar disorder/manic depression	20002	self-report (verbal interview)	Code for non-cancer illness reported to trained nurse.	1291 = mania/bipolar disorder/manic depression	21003 = Age when attended assessment centre, 53 = Date of attending assessment centre		Bipolar Self-Report	Cases report mania/bipolar disorder/manic depression	20002	self-report (verbal interview)	Code for non-cancer illness reported to trained nurse.	1291 = mania/bipolar disorder/manic depression	21003 = Age when attended assessment centre, 53 = Date of attending assessment centre		Bipolar Self-Report	Cases report mania/bipolar disorder/manic depression	20002	self-report (verbal interview)	Code for non-cancer illness reported to trained nurse.	1291 = mania/bipolar disorder/manic depression	21003 = Age when attended assessment centre, 53 = Date of attending assessment centre		Bipolar Self-Report	Cases report mania/bipolar disorder/manic depression	20002	self-report (verbal interview)	Code for non-cancer illness reported to trained nurse.	1291 = mania/bipolar disorder/manic depression	21003 = Age when attended assessment centre, 53 = Date of attending assessment centre		Bipolar Self-Report	Cases report mania/bipolar disorder/manic depression	20002	self-report (verbal interview)	Code for non-cancer illness reported to trained nurse.	1291 = mania/bipolar disorder/manic depression	21003 = Age when attended assessment centre, 53 = Date of attending assessment centre		Bipolar Self-Report	Cases report mania/bipolar disorder/manic depression	20002	self-report (verbal interview)	Code for non-cancer illness reported to trained nurse.	1291 = mania/bipolar disorder/manic depression	21003 = Age when attended assessment centre, 53 = Date of attending assessment centre		Bipolar Self-Report	Cases report mania/bipolar disorder/manic depression	20002	self-report (verbal interview)	Code for non-cancer illness reported to trained nurse.	1291 = mania/bipolar disorder/manic depression	21003 = Age when attended assessment centre, 53 = Date of attending assessment centre		Bipolar Self-Report	Cases report mania/bipolar disorder/manic depression	20002	self-report (verbal interview)	Code for non-cancer illness reported to trained nurse.	1291 = mania/bipolar disorder/manic depression	21003 = Age when attended assessment centre, 53 = Date of attending assessment centre		Bipolar Self-Report	Cases report mania/bipolar disorder/manic depression	20002	self-report (verbal interview)	Code for non-cancer illness reported to trained nurse.	1291 = mania/bipolar disorder/manic depression	21003 = Age when attended assessment centre, 53 = Date of attending assessment centre		Bipolar Self-Report	Cases report mania/bipolar disorder/manic depression	20002	self-report (verbal interview)	Code for non-cancer illness reported to trained nurse.	1291 = mania/bipolar disorder/manic depression	21003 = Age when attended assessment centre, 53 = Date of attending assessment centre		Bipolar Self-Report	Cases report mania/bipolar disorder/manic depression	20002	self-report (verbal interview)	Code for non-cancer illness reported to trained nurse.	1291 = mania/bipolar disorder/manic depression	21003 = Age when attended assessment centre, 53 = Date of attending assessment centre		Bipolar Self-Report	Cases report mania/bipolar disorder/manic depression	20002	self-report (verbal interview)	Code for non-cancer illness reported to trained nurse.	1291 = mania/bipolar disorder/manic depression	21003 = Age when attended assessment centre, 53 = Date of attending assessment centre		Bipolar Self-Report	Cases report mania/bipolar disorder/manic depression	20002	self-report (verbal interview)	Code for non-cancer illness reported to trained nurse.	1291 = mania/bipolar disorder/manic depression	21003 = Age when attended assessment centre, 53 = Date of attending assessment centre		Bipolar Self-Report	Cases report mania/bipolar disorder/manic depression	20002	self-report (verbal interview)	Code for non-cancer illness reported to trained nurse.	1291 = mania/bipolar disorder/manic depression	21003 = Age when attended assessment centre, 53 = Date of attending assessment centre		Bipolar Self-Report	Cases report mania/bipolar disorder/manic depression	20002	self-report (verbal interview)	Code for non-cancer illness reported to trained nurse.	1291 = mania/bipolar disorder/manic depression	21003 = Age when attended assessment centre, 53 = Date of attending assessment centre		Bipolar Self-Report	Cases report mania/bipolar disorder/manic depression	20002	self-report (verbal interview)	Code for non-cancer illness reported to trained nurse.	1291 = mania/bipolar disorder/manic depression	21003 = Age when attended assessment centre, 53 = Date of attending assessment centre		Bipolar Self-Report	Cases report mania/bipolar disorder/manic depression	20002	self-report (verbal interview)	Code for non-cancer illness reported to trained nurse.	1291 = mania/bipolar disorder/manic depression	21003 = Age when attended assessment centre, 53 = Date of attending assessment centre		Bipolar Self-Report	Cases report mania/bipolar disorder/manic depression	20002	self-report (verbal interview)	Code for non-cancer illness reported to trained nurse.	1291 = mania/bipolar disorder/manic depression	21003 = Age when attended assessment centre, 53 = Date of attending assessment centre		Bipolar Self-Report	Cases report mania/bipolar disorder/manic depression	20002	self-report (verbal interview)	Code for non-cancer illness reported to trained nurse.	1291 = mania/bipolar disorder/manic depression	21003 = Age when attended assessment centre, 53 = Date of attending assessment centre		Bipolar Self-Report	Cases report mania/bipolar disorder/manic depression	20002	self-report (verbal interview)	Code for non-cancer illness reported to trained nurse.	1291 = mania/bipolar disorder/manic depression	21003 = Age when attended assessment centre, 53 = Date of attending assessment centre		Bipolar Self-Report	Cases report mania/bipolar disorder/manic depression	20002	self-report (verbal interview)	Code for non-cancer illness reported to trained nurse.	1291 = mania/bipolar disorder/manic depression	21003 = Age when attended assessment centre, 53 = Date of attending assessment centre		Bipolar Self-Report	Cases report mania/bipolar disorder/manic depression	20002	self-report (verbal interview)	Code for non-cancer illness reported to trained nurse.	1291 = mania/bipolar disorder/manic depression	21003 = Age when attended assessment centre, 53 = Date of attending assessment centre		Bipolar Self-Report	Cases report mania/bipolar disorder/manic depression	20002	self-report (verbal interview)	Code for non-cancer illness reported to trained nurse.	1291 = mania/bipolar disorder/manic depression	21003 = Age when attended assessment centre, 53 = Date of attending assessment centre		Bipolar Self-Report	Cases report mania/bipolar disorder/manic depression	20002	self-report (verbal interview)	Code for non-cancer illness reported to trained nurse.	1291 = mania/bipolar disorder/manic depression	21003 = Age when attended assessment centre, 53 = Date of attending assessment centre		Bipolar Self-Report	Cases report mania/bipolar disorder/manic depression	20002	self-report (verbal interview)	Code for non-cancer illness reported to trained nurse.	1291 = mania/bipolar disorder/manic depression	21003 = Age when attended assessment centre, 53 = Date of attending assessment centre		Bipolar Self-Report	Cases report mania/bipolar disorder/manic depression	20002	self-report (verbal interview)	Code for non-cancer illness reported to trained nurse.	1291 = mania/bipolar disorder/manic depression	21003 = Age when attended assessment centre, 53 = Date of attending assessment centre		Bipolar Self-Report	Cases report mania/bipolar disorder/manic depression	20002	self-report (verbal interview)	Code for non-cancer illness reported to trained nurse.	1291 = mania/bipolar disorder/manic depression	21003 = Age when attended assessment centre, 53 = Date of attending assessment centre		Bipolar Self-Report	Cases report mania/bipolar disorder/manic depression	20002	self-report (verbal interview)	Code for non-cancer illness reported to trained nurse.	1291 = mania/bipolar disorder/manic depression	21003 = Age when attended assessment centre, 53 = Date of attending assessment centre		Bipolar Self-Report	Cases report mania/bipolar disorder/manic depression	20002	self-report (verbal interview)	Code for non-cancer illness reported to trained nurse.	1291 = mania/bipolar disorder/manic depression	21003 = Age when attended assessment centre, 53 = Date of attending assessment centre		Bipolar Self-Report	Cases report mania/bipolar disorder/manic depression	20002	self-report (verbal interview)	Code for non-cancer illness reported to trained nurse.	1291 = mania/bipolar disorder/manic depression	21003 = Age when attended assessment centre, 53 = Date of attending assessment centre		Bipolar Self-Report	Cases report mania/bipolar disorder/manic depression	20002	self-report (verbal interview)	Code for non-cancer illness reported to trained nurse.	1291 = mania/bipolar disorder/manic depression	21003 = Age when attended assessment centre, 53 = Date of attending assessment centre		Bipolar Self-Report	Cases report mania/bipolar disorder/manic depression	20002	self-report (verbal interview)	Code for non-cancer illness reported to trained nurse.	1291 = mania/bipolar disorder/manic depression	21003 = Age when attended assessment centre, 53 = Date of attending assessment centre		Bipolar Self-Report	Cases report mania/bipolar disorder/manic depression	20002	self-report (verbal interview)	Code for non-cancer illness reported to trained nurse.	1291 = mania/bipolar disorder/manic depression	21003 = Age when attended assessment centre, 53 = Date of attending assessment centre		Bipolar Self-Report	Cases report mania/bipolar disorder/manic depression	20002	self-report (verbal interview)	Code for non-cancer illness reported to trained nurse.	1291 = mania/bipolar disorder/manic depression	21003 = Age when attended assessment centre, 53 = Date of attending assessment centre		Bipolar Self-Report	Cases report mania/bipolar disorder/manic depression	20002	self-report (verbal interview)	Code for non-cancer illness reported to trained nurse.	1291 = mania/bipolar disorder/manic depression	21003 = Age when attended assessment centre, 53 = Date of attending assessment centre		Bipolar Self-Report	Cases report mania/bipolar disorder/manic depression	20002	self-report (verbal interview)	Code for non-cancer illness reported to trained nurse.	1291 = mania/bipolar disorder/manic depression	21003 = Age when attended assessment centre, 53 = Date of attending assessment centre		Bipolar Self-Report	Cases report mania/bipolar disorder/manic depression	20002	self-report (verbal interview)	Code for non-cancer illness reported to trained nurse.	1291 = mania/bipolar disorder/manic depression	21003 = Age when attended assessment centre, 53 = Date of attending assessment centre		Bipolar Self-Report	Cases report mania/bipolar disorder/manic depression	20002	self-report (verbal interview)	Code for non-cancer illness reported to trained nurse.	1291 = mania/bipolar disorder/manic depression	21003 = Age when attended assessment centre, 53 = Date of attending assessment centre		Bipolar Self-Report	Cases report mania/bipolar disorder/manic depression	20002	self-report (verbal interview)	Code for non-cancer illness reported to trained nurse.	1291 = mania/bipolar disorder/manic depression	21003 = Age when attended assessment centre, 53 = Date of attending assessment centre		Bipolar Self-Report	Cases report mania/bipolar disorder/manic depression	20002	self-report (verbal interview)	Code for non-cancer illness reported to trained nurse.	1291 = mania/bipolar disorder/manic depression	21003 = Age when attended assessment centre, 53 = Date of attending assessment centre		Bipolar Self-Report	Cases report mania/bipolar disorder/manic depression	20002	self-report (verbal interview)	Code for non-cancer illness reported to trained nurse.	1291 = mania/bipolar disorder/manic depression	21003 = Age when attended assessment centre, 53 = Date of attending assessment centre		Bipolar Self-Report	Cases report mania/bipolar disorder/manic depression	20002	self-report (verbal interview)	Code for non-cancer illness reported to trained nurse.	1291 = mania/bipolar disorder/manic depression	21003 = Age when attended assessment centre, 53 = Date of attending assessment centre		Bipolar Self-Report	Cases report mania/bipolar disorder/manic depression	20002	self-report (verbal interview)	Code for non-cancer illness reported to trained nurse.	1291 = mania/bipolar disorder/manic depression	21003 = Age when attended assessment centre, 53 = Date of attending assessment centre		Bipolar Self-Report	Cases report mania/bipolar disorder/manic depression	20002	self-report (verbal interview)	Code for non-cancer illness reported to trained nurse.	1291 = mania/bipolar disorder/manic depression	21003 = Age when attended assessment centre, 53 = Date of attending assessment centre		Bipolar Self-Report	Cases report mania/bipolar disorder/manic depression	20002	self-report (verbal interview)	Code for non-cancer illness reported to trained nurse.	1291 = mania/bipolar disorder/manic depression	21003 = Age when attended assessment centre, 53 = Date of attending assessment centre		Bipolar Self-Report	Cases report mania/bipolar disorder/manic depression	20002	self-report (verbal interview)	Code for non-cancer illness reported to trained nurse.	1291 = mania/bipolar disorder/manic depression	21003 = Age when attended assessment centre, 53 = Date of attending assessment centre		Bipolar Self-Report	Cases report mania/bipolar disorder/manic depression	20002	self-report (verbal interview)	Code for non-cancer illness reported to trained nurse.	1291 = mania/bipolar disorder/manic depression	21003 = Age when attended assessment centre, 53 = Date of attending assessment centre		Bipolar Self-Report	Cases report mania/bipolar disorder/manic depression	20002	self-report (verbal interview)	Code for non-cancer illness reported to trained nurse.	1291 = mania/bipolar disorder/manic depression	21003 = Age when attended assessment centre, 53 = Date of attending assessment centre		Bipolar Self-Report	Cases report mania/bipolar disorder/manic depression	20002	self-report (verbal interview)	Code for non-cancer illness reported to trained nurse.	1291 = mania/bipolar disorder/manic depression	21003 = Age when attended assessment centre, 53 = Date of attending assessment centre		Bipolar Self-Report	Cases report mania/bipolar disorder/manic depression	20002	self-report (verbal interview)	Code for non-cancer illness reported to trained nurse.	1291 = mania/bipolar disorder/manic depression	21003 = Age when attended assessment centre, 53 = Date of attending assessment centre		Bipolar Self-Report	Cases report mania/bipolar disorder/manic depression	20002	self-report (verbal interview)	Code for non-cancer illness reported to trained nurse.	1291 = mania/bipolar disorder/manic depression	21003 = Age when attended assessment centre, 53 = Date of attending assessment centre		Bipolar Self-Report	Cases report mania/bipolar disorder/manic depression	20002	self-report (verbal interview)	Code for non-cancer illness reported to trained nurse.	1291 = mania/bipolar disorder/manic depression	21003 = Age when attended assessment centre, 53 = Date of attending assessment centre		Bipolar Self-Report	Cases report mania/bipolar disorder/manic depression	20002	self-report (verbal interview)	Code for non-cancer illness reported to trained nurse.	1291 = mania/bipolar disorder/manic depression	21003 = Age when attended assessment centre, 53 = Date of attending assessment centre		Bipolar Self-Report	Cases report mania/bipolar disorder/manic depression	20002	self-report (verbal interview)	Code for non-cancer illness reported to trained nurse.	1291 = mania/bipolar disorder/manic depression	21003 = Age when attended assessment centre, 53 = Date of attending assessment centre		Bipolar Self-Report	Cases report mania/bipolar disorder/manic depression	20002	self-report (verbal interview)	Code for non-cancer illness reported to trained nurse.	1291 = mania/bipolar disorder/manic depression	21003 = Age when attended assessment centre, 53 = Date of attending assessment centre		Bipolar Self-Report	Cases report mania/bipolar disorder/manic depression	20002	self-report (verbal interview)	Code for non-cancer illness reported to trained nurse.	1291 = mania/bipolar disorder/manic depression	21003 = Age when attended assessment centre, 53 = Date of attending assessment centre		Bipolar Self-Report	Cases report mania/bipolar disorder/manic depression	20002	self-report (verbal interview)	Code for non-cancer illness reported to trained nurse.	1291 = mania/bipolar disorder/manic depression	21003 = Age when attended assessment centre, 53 = Date of attending assessment centre		Bipolar Self-Report	Cases report mania/bipolar disorder/manic depression	20002	self-report (verbal interview)	Code for non-cancer illness reported to trained nurse.	1291 = mania/bipolar disorder/manic depression	21003 = Age when attended assessment centre, 53 = Date of attending assessment centre		Bipolar Self-Report	Cases report mania/bipolar disorder/manic depression	20002	self-report (verbal interview)	Code for non-cancer illness reported to trained nurse.	1291 = mania/bipolar disorder/manic depression	21003 = Age when attended assessment centre, 53 = Date of attending assessment centre		Bipolar Self-Report	Cases report mania/bipolar disorder/manic depression	20002	self-report (verbal interview)	Code for non-cancer illness reported to trained nurse.	1291 = mania/bipolar disorder/manic depression	21003 = Age when attended assessment centre, 53 = Date of attending assessment centre		Bipolar Self-Report	Cases report mania/bipolar disorder/manic depression	20002	self-report (verbal interview)	Code for non-cancer illness reported to trained nurse.	1291 = mania/bipolar disorder/manic depression	21003 = Age when attended assessment centre, 53 = Date of attending assessment centre		Bipolar Self-Report	Cases report mania/bipolar disorder/manic depression	20002	self-report (verbal interview)	Code for non-cancer illness reported to trained nurse.	1291 = mania/bipolar disorder/manic depression	21003 = Age when attended assessment centre, 53 = Date of attending assessment centre		Bipolar Self-Report	Cases report mania/bipolar disorder/manic depression	20002	self-report (verbal interview)	Code for non-cancer illness reported to trained nurse.	1291 = mania/bipolar disorder/manic depression	21003 = Age when attended assessment centre, 53 = Date of attending assessment centre		Bipolar Self-Report	Cases report mania/bipolar disorder/manic depression	20002	self-report (verbal interview)	Code for non-cancer illness reported to trained nurse.	1291 = mania/bipolar disorder/manic depression	21003 = Age when attended assessment centre, 53 = Date of attending assessment centre		Bipolar Self-Report	Cases report mania/bipolar disorder/manic depression	20002	self-report (verbal interview)	Code for non-cancer illness reported to trained nurse.	1291 = mania/bipolar disorder/manic depression	21003 = Age when attended assessment centre, 53 = Date of attending assessment centre		Bipolar Self-Report	Cases report mania/bipolar disorder/manic depression	20002	self-report (verbal interview)	Code for non-cancer illness reported to trained nurse.	1291 = mania/bipolar disorder/manic depression	21003 = Age when attended assessment centre, 53 = Date of attending assessment centre		Bipolar Self-Report	Cases report mania/bipolar disorder/manic depression	20002	self-report (verbal interview)	Code for non-cancer illness reported to trained nurse.	1291 = mania/bipolar disorder/manic depression	21003 = Age when attended assessment centre, 53 = Date of attending assessment centre		Bipolar Self-Report	Cases report mania/bipolar disorder/manic depression	20002	self-report (verbal interview)	Code for non-cancer illness reported to trained nurse.	1291 = mania/bipolar disorder/manic depression	21003 = Age when attended assessment centre, 53 = Date of attending assessment centre		Bipolar Self-Report	Cases report mania/bipolar disorder/manic depression	20002	self-report (verbal interview)	Code for non-cancer illness reported to trained nurse.	1291 = mania/bipolar disorder/manic depression	21003 = Age when attended assessment centre, 53 = Date of attending assessment centre		Bipolar Self-Report	Cases report mania/bipolar disorder/manic depression	20002	self-report (verbal interview)	Code for non-cancer illness reported to trained nurse.	1291 = mania/bipolar disorder/manic depression	21003 = Age when attended assessment centre, 53 = Date of attending assessment centre
