## Supplemental Tables for "High Intelligence is not a Risk Factor for Mental Health Disorders": Supplemental_Tables_A_Phenotypes.xlsx (part 2 of 3)

### Sheet: Table 6. Depression (continued)
Phenotype definition			Criteria	Field number	Source	Field name	Codes and/or coding	Age Field	References
	Depression Self-Report		Cases report mania/bipolar disorder/manic depression	20544	self-report (online follow-up)	"Have you been diagnosed with one or more of the following mental health problems by a professional, even if you don't have it currently? (tick all that apply):"	11 = Depression																																																																																				self-report (online follow-up)	"Have you been diagnosed with one or more of the following mental health problems by a professional, even if you don't have it currently? (tick all that apply):"	10 = Mania, hypomania, bipolar or manic-depression	20400 = Date of completing mental health questionnaire, 21003 = Age when attended assessment centre, 53 = Date of attending assessment centre		Bipolar Self-Report	Cases report mania/bipolar disorder/manic depression	20544	self-report (online follow-up)	"Have you been diagnosed with one or more of the following mental health problems by a professional, even if you don't have it currently? (tick all that apply):"	10 = Mania, hypomania, bipolar or manic-depression	20400 = Date of completing mental health questionnaire, 21003 = Age when attended assessment centre, 53 = Date of attending assessment centre		Bipolar Self-Report	Cases report mania/bipolar disorder/manic depression	20544	self-report (online follow-up)	"Have you been diagnosed with one or more of the following mental health problems by a professional, even if you don't have it currently? (tick all that apply):"	10 = Mania, hypomania, bipolar or manic-depression	20400 = Date of completing mental health questionnaire, 21003 = Age when attended assessment centre, 53 = Date of attending assessment centre		Bipolar Self-Report	Cases report mania/bipolar disorder/manic depression	20544	self-report (online follow-up)	"Have you been diagnosed with one or more of the following mental health problems by a professional, even if you don't have it currently? (tick all that apply):"	10 = Mania, hypomania, bipolar or manic-depression	20400 = Date of completing mental health questionnaire, 21003 = Age when attended assessment centre, 53 = Date of attending assessment centre		Bipolar Self-Report	Cases report mania/bipolar disorder/manic depression	20544	self-report (online follow-up)	"Have you been diagnosed with one or more of the following mental health problems by a professional, even if you don't have it currently? (tick all that apply):"	10 = Mania, hypomania, bipolar or manic-depression	20400 = Date of completing mental health questionnaire, 21003 = Age when attended assessment centre, 53 = Date of attending assessment centre		Bipolar Self-Report	Cases report mania/bipolar disorder/manic depression	20544	self-report (online follow-up)	"Have you been diagnosed with one or more of the following mental health problems by a professional, even if you don't have it currently? (tick all that apply):"	10 = Mania, hypomania, bipolar or manic-depression	20400 = Date of completing mental health questionnaire, 21003 = Age when attended assessment centre, 53 = Date of attending assessment centre		Bipolar Self-Report	Cases report mania/bipolar disorder/manic depression	20544	self-report (online follow-up)	"Have you been diagnosed with one or more of the following mental health problems by a professional, even if you don't have it currently? (tick all that apply):"	10 = Mania, hypomania, bipolar or manic-depression	20400 = Date of completing mental health questionnaire, 21003 = Age when attended assessment centre, 53 = Date of attending assessment centre		Bipolar Self-Report	Cases report mania/bipolar disorder/manic depression	20544	self-report (online follow-up)	"Have you been diagnosed with one or more of the following mental health problems by a professional, even if you don't have it currently? (tick all that apply):"	10 = Mania, hypomania, bipolar or manic-depression	20400 = Date of completing mental health questionnaire, 21003 = Age when attended assessment centre, 53 = Date of attending assessment centre		Bipolar Self-Report	Cases report mania/bipolar disorder/manic depression	20544	self-report (online follow-up)	"Have you been diagnosed with one or more of the following mental health problems by a professional, even if you don't have it currently? (tick all that apply):"	10 = Mania, hypomania, bipolar or manic-depression	20400 = Date of completing mental health questionnaire, 21003 = Age when attended assessment centre, 53 = Date of attending assessment centre		Bipolar Self-Report	Cases report mania/bipolar disorder/manic depression	20544	self-report (online follow-up)	"Have you been diagnosed with one or more of the following mental health problems by a professional, even if you don't have it currently? (tick all that apply):"	10 = Mania, hypomania, bipolar or manic-depression	20400 = Date of completing mental health questionnaire, 21003 = Age when attended assessment centre, 53 = Date of attending assessment centre		Bipolar Self-Report	Cases report mania/bipolar disorder/manic depression	20544	self-report (online follow-up)	"Have you been diagnosed with one or more of the following mental health problems by a professional, even if you don't have it currently? (tick all that apply):"	10 = Mania, hypomania, bipolar or manic-depression	20400 = Date of completing mental health questionnaire, 21003 = Age when attended assessment centre, 53 = Date of attending assessment centre		Bipolar Self-Report	Cases report mania/bipolar disorder/manic depression	20544	self-report (online follow-up)	"Have you been diagnosed with one or more of the following mental health problems by a professional, even if you don't have it currently? (tick all that apply):"	10 = Mania, hypomania, bipolar or manic-depression	20400 = Date of completing mental health questionnaire, 21003 = Age when attended assessment centre, 53 = Date of attending assessment centre		Bipolar Self-Report	Cases report mania/bipolar disorder/manic depression	20544	self-report (online follow-up)	"Have you been diagnosed with one or more of the following mental health problems by a professional, even if you don't have it currently? (tick all that apply):"	10 = Mania, hypomania, bipolar or manic-depression	20400 = Date of completing mental health questionnaire, 21003 = Age when attended assessment centre, 53 = Date of attending assessment centre		Bipolar Self-Report	Cases report mania/bipolar disorder/manic depression	20544	self-report (online follow-up)	"Have you been diagnosed with one or more of the following mental health problems by a professional, even if you don't have it currently? (tick all that apply):"	10 = Mania, hypomania, bipolar or manic-depression	20400 = Date of completing mental health questionnaire, 21003 = Age when attended assessment centre, 53 = Date of attending assessment centre		Bipolar Self-Report	Cases report mania/bipolar disorder/manic depression	20544	self-report (online follow-up)	"Have you been diagnosed with one or more of the following mental health problems by a professional, even if you don't have it currently? (tick all that apply):"	10 = Mania, hypomania, bipolar or manic-depression	20400 = Date of completing mental health questionnaire, 21003 = Age when attended assessment centre, 53 = Date of attending assessment centre		Bipolar Self-Report	Cases report mania/bipolar disorder/manic depression	20544	self-report (online follow-up)	"Have you been diagnosed with one or more of the following mental health problems by a professional, even if you don't have it currently? (tick all that apply):"	10 = Mania, hypomania, bipolar or manic-depression	20400 = Date of completing mental health questionnaire, 21003 = Age when attended assessment centre, 53 = Date of attending assessment centre		Bipolar Self-Report	Cases report mania/bipolar disorder/manic depression	20544	self-report (online follow-up)	"Have you been diagnosed with one or more of the following mental health problems by a professional, even if you don't have it currently? (tick all that apply):"	10 = Mania, hypomania, bipolar or manic-depression	20400 = Date of completing mental health questionnaire, 21003 = Age when attended assessment centre, 53 = Date of attending assessment centre		Bipolar Self-Report	Cases report mania/bipolar disorder/manic depression	20544	self-report (online follow-up)	"Have you been diagnosed with one or more of the following mental health problems by a professional, even if you don't have it currently? (tick all that apply):"	10 = Mania, hypomania, bipolar or manic-depression	20400 = Date of completing mental health questionnaire, 21003 = Age when attended assessment centre, 53 = Date of attending assessment centre		Bipolar Self-Report	Cases report mania/bipolar disorder/manic depression	20544	self-report (online follow-up)	"Have you been diagnosed with one or more of the following mental health problems by a professional, even if you don't have it currently? (tick all that apply):"	10 = Mania, hypomania, bipolar or manic-depression	20400 = Date of completing mental health questionnaire, 21003 = Age when attended assessment centre, 53 = Date of attending assessment centre		Bipolar Self-Report	Cases report mania/bipolar disorder/manic depression	20544	self-report (online follow-up)	"Have you been diagnosed with one or more of the following mental health problems by a professional, even if you don't have it currently? (tick all that apply):"	10 = Mania, hypomania, bipolar or manic-depression	20400 = Date of completing mental health questionnaire, 21003 = Age when attended assessment centre, 53 = Date of attending assessment centre		Bipolar Self-Report	Cases report mania/bipolar disorder/manic depression	20544	self-report (online follow-up)	"Have you been diagnosed with one or more of the following mental health problems by a professional, even if you don't have it currently? (tick all that apply):"	10 = Mania, hypomania, bipolar or manic-depression	20400 = Date of completing mental health questionnaire, 21003 = Age when attended assessment centre, 53 = Date of attending assessment centre		Bipolar Self-Report	Cases report mania/bipolar disorder/manic depression	20544	self-report (online follow-up)	"Have you been diagnosed with one or more of the following mental health problems by a professional, even if you don't have it currently? (tick all that apply):"	10 = Mania, hypomania, bipolar or manic-depression	20400 = Date of completing mental health questionnaire, 21003 = Age when attended assessment centre, 53 = Date of attending assessment centre		Bipolar Self-Report	Cases report mania/bipolar disorder/manic depression	20544	self-report (online follow-up)	"Have you been diagnosed with one or more of the following mental health problems by a professional, even if you don't have it currently? (tick all that apply):"	10 = Mania, hypomania, bipolar or manic-depression	20400 = Date of completing mental health questionnaire, 21003 = Age when attended assessment centre, 53 = Date of attending assessment centre		Bipolar Self-Report	Cases report mania/bipolar disorder/manic depression	20544	self-report (online follow-up)	"Have you been diagnosed with one or more of the following mental health problems by a professional, even if you don't have it currently? (tick all that apply):"	10 = Mania, hypomania, bipolar or manic-depression	20400 = Date of completing mental health questionnaire, 21003 = Age when attended assessment centre, 53 = Date of attending assessment centre		Bipolar Self-Report	Cases report mania/bipolar disorder/manic depression	20544	self-report (online follow-up)	"Have you been diagnosed with one or more of the following mental health problems by a professional, even if you don't have it currently? (tick all that apply):"	10 = Mania, hypomania, bipolar or manic-depression	20400 = Date of completing mental health questionnaire, 21003 = Age when attended assessment centre, 53 = Date of attending assessment centre		Bipolar Self-Report	Cases report mania/bipolar disorder/manic depression	20544	self-report (online follow-up)	"Have you been diagnosed with one or more of the following mental health problems by a professional, even if you don't have it currently? (tick all that apply):"	10 = Mania, hypomania, bipolar or manic-depression	20400 = Date of completing mental health questionnaire, 21003 = Age when attended assessment centre, 53 = Date of attending assessment centre		Bipolar Self-Report	Cases report mania/bipolar disorder/manic depression	20544	self-report (online follow-up)	"Have you been diagnosed with one or more of the following mental health problems by a professional, even if you don't have it currently? (tick all that apply):"	10 = Mania, hypomania, bipolar or manic-depression	20400 = Date of completing mental health questionnaire, 21003 = Age when attended assessment centre, 53 = Date of attending assessment centre		Bipolar Self-Report	Cases report mania/bipolar disorder/manic depression	20544	self-report (online follow-up)	"Have you been diagnosed with one or more of the following mental health problems by a professional, even if you don't have it currently? (tick all that apply):"	10 = Mania, hypomania, bipolar or manic-depression	20400 = Date of completing mental health questionnaire, 21003 = Age when attended assessment centre, 53 = Date of attending assessment centre		Bipolar Self-Report	Cases report mania/bipolar disorder/manic depression	20544	self-report (online follow-up)	"Have you been diagnosed with one or more of the following mental health problems by a professional, even if you don't have it currently? (tick all that apply):"	10 = Mania, hypomania, bipolar or manic-depression	20400 = Date of completing mental health questionnaire, 21003 = Age when attended assessment centre, 53 = Date of attending assessment centre		Bipolar Self-Report	Cases report mania/bipolar disorder/manic depression	20544	self-report (online follow-up)	"Have you been diagnosed with one or more of the following mental health problems by a professional, even if you don't have it currently? (tick all that apply):"	10 = Mania, hypomania, bipolar or manic-depression	20400 = Date of completing mental health questionnaire, 21003 = Age when attended assessment centre, 53 = Date of attending assessment centre		Bipolar Self-Report	Cases report mania/bipolar disorder/manic depression	20544	self-report (online follow-up)	"Have you been diagnosed with one or more of the following mental health problems by a professional, even if you don't have it currently? (tick all that apply):"	10 = Mania, hypomania, bipolar or manic-depression	20400 = Date of completing mental health questionnaire, 21003 = Age when attended assessment centre, 53 = Date of attending assessment centre		Bipolar Self-Report	Cases report mania/bipolar disorder/manic depression	20544	self-report (online follow-up)	"Have you been diagnosed with one or more of the following mental health problems by a professional, even if you don't have it currently? (tick all that apply):"	10 = Mania, hypomania, bipolar or manic-depression	20400 = Date of completing mental health questionnaire, 21003 = Age when attended assessment centre, 53 = Date of attending assessment centre		Bipolar Self-Report	Cases report mania/bipolar disorder/manic depression	20544	self-report (online follow-up)	"Have you been diagnosed with one or more of the following mental health problems by a professional, even if you don't have it currently? (tick all that apply):"	10 = Mania, hypomania, bipolar or manic-depression	20400 = Date of completing mental health questionnaire, 21003 = Age when attended assessment centre, 53 = Date of attending assessment centre		Bipolar Self-Report	Cases report mania/bipolar disorder/manic depression	20544	self-report (online follow-up)	"Have you been diagnosed with one or more of the following mental health problems by a professional, even if you don't have it currently? (tick all that apply):"	10 = Mania, hypomania, bipolar or manic-depression	20400 = Date of completing mental health questionnaire, 21003 = Age when attended assessment centre, 53 = Date of attending assessment centre		Bipolar Self-Report	Cases report mania/bipolar disorder/manic depression	20544	self-report (online follow-up)	"Have you been diagnosed with one or more of the following mental health problems by a professional, even if you don't have it currently? (tick all that apply):"	10 = Mania, hypomania, bipolar or manic-depression	20400 = Date of completing mental health questionnaire, 21003 = Age when attended assessment centre, 53 = Date of attending assessment centre		Bipolar Self-Report	Cases report mania/bipolar disorder/manic depression	20544	self-report (online follow-up)	"Have you been diagnosed with one or more of the following mental health problems by a professional, even if you don't have it currently? (tick all that apply):"	10 = Mania, hypomania, bipolar or manic-depression	20400 = Date of completing mental health questionnaire, 21003 = Age when attended assessment centre, 53 = Date of attending assessment centre		Bipolar Self-Report	Cases report mania/bipolar disorder/manic depression	20544	self-report (online follow-up)	"Have you been diagnosed with one or more of the following mental health problems by a professional, even if you don't have it currently? (tick all that apply):"	10 = Mania, hypomania, bipolar or manic-depression	20400 = Date of completing mental health questionnaire, 21003 = Age when attended assessment centre, 53 = Date of attending assessment centre		Bipolar Self-Report	Cases report mania/bipolar disorder/manic depression	20544	self-report (online follow-up)	"Have you been diagnosed with one or more of the following mental health problems by a professional, even if you don't have it currently? (tick all that apply):"	10 = Mania, hypomania, bipolar or manic-depression	20400 = Date of completing mental health questionnaire, 21003 = Age when attended assessment centre, 53 = Date of attending assessment centre		Bipolar Self-Report	Cases report mania/bipolar disorder/manic depression	20544	self-report (online follow-up)	"Have you been diagnosed with one or more of the following mental health problems by a professional, even if you don't have it currently? (tick all that apply):"	10 = Mania, hypomania, bipolar or manic-depression	20400 = Date of completing mental health questionnaire, 21003 = Age when attended assessment centre, 53 = Date of attending assessment centre		Bipolar Self-Report	Cases report mania/bipolar disorder/manic depression	20544	self-report (online follow-up)	"Have you been diagnosed with one or more of the following mental health problems by a professional, even if you don't have it currently? (tick all that apply):"	10 = Mania, hypomania, bipolar or manic-depression	20400 = Date of completing mental health questionnaire, 21003 = Age when attended assessment centre, 53 = Date of attending assessment centre		Bipolar Self-Report	Cases report mania/bipolar disorder/manic depression	20544	self-report (online follow-up)	"Have you been diagnosed with one or more of the following mental health problems by a professional, even if you don't have it currently? (tick all that apply):"	10 = Mania, hypomania, bipolar or manic-depression	20400 = Date of completing mental health questionnaire, 21003 = Age when attended assessment centre, 53 = Date of attending assessment centre		Bipolar Self-Report	Cases report mania/bipolar disorder/manic depression	20544	self-report (online follow-up)	"Have you been diagnosed with one or more of the following mental health problems by a professional, even if you don't have it currently? (tick all that apply):"	10 = Mania, hypomania, bipolar or manic-depression	20400 = Date of completing mental health questionnaire, 21003 = Age when attended assessment centre, 53 = Date of attending assessment centre		Bipolar Self-Report	Cases report mania/bipolar disorder/manic depression	20544	self-report (online follow-up)	"Have you been diagnosed with one or more of the following mental health problems by a professional, even if you don't have it currently? (tick all that apply):"	10 = Mania, hypomania, bipolar or manic-depression	20400 = Date of completing mental health questionnaire, 21003 = Age when attended assessment centre, 53 = Date of attending assessment centre		Bipolar Self-Report	Cases report mania/bipolar disorder/manic depression	20544	self-report (online follow-up)	"Have you been diagnosed with one or more of the following mental health problems by a professional, even if you don't have it currently? (tick all that apply):"	10 = Mania, hypomania, bipolar or manic-depression	20400 = Date of completing mental health questionnaire, 21003 = Age when attended assessment centre, 53 = Date of attending assessment centre		Bipolar Self-Report	Cases report mania/bipolar disorder/manic depression	20544	self-report (online follow-up)	"Have you been diagnosed with one or more of the following mental health problems by a professional, even if you don't have it currently? (tick all that apply):"	10 = Mania, hypomania, bipolar or manic-depression	20400 = Date of completing mental health questionnaire, 21003 = Age when attended assessment centre, 53 = Date of attending assessment centre		Bipolar Self-Report	Cases report mania/bipolar disorder/manic depression	20544	self-report (online follow-up)	"Have you been diagnosed with one or more of the following mental health problems by a professional, even if you don't have it currently? (tick all that apply):"	10 = Mania, hypomania, bipolar or manic-depression	20400 = Date of completing mental health questionnaire, 21003 = Age when attended assessment centre, 53 = Date of attending assessment centre		Bipolar Self-Report	Cases report mania/bipolar disorder/manic depression	20544	self-report (online follow-up)	"Have you been diagnosed with one or more of the following mental health problems by a professional, even if you don't have it currently? (tick all that apply):"	10 = Mania, hypomania, bipolar or manic-depression	20400 = Date of completing mental health questionnaire, 21003 = Age when attended assessment centre, 53 = Date of attending assessment centre		Bipolar Self-Report	Cases report mania/bipolar disorder/manic depression	20544	self-report (online follow-up)	"Have you been diagnosed with one or more of the following mental health problems by a professional, even if you don't have it currently? (tick all that apply):"	10 = Mania, hypomania, bipolar or manic-depression	20400 = Date of completing mental health questionnaire, 21003 = Age when attended assessment centre, 53 = Date of attending assessment centre		Bipolar Self-Report	Cases report mania/bipolar disorder/manic depression	20544	self-report (online follow-up)	"Have you been diagnosed with one or more of the following mental health problems by a professional, even if you don't have it currently? (tick all that apply):"	10 = Mania, hypomania, bipolar or manic-depression	20400 = Date of completing mental health questionnaire, 21003 = Age when attended assessment centre, 53 = Date of attending assessment centre		Bipolar Self-Report	Cases report mania/bipolar disorder/manic depression	20544	self-report (online follow-up)	"Have you been diagnosed with one or more of the following mental health problems by a professional, even if you don't have it currently? (tick all that apply):"	10 = Mania, hypomania, bipolar or manic-depression	20400 = Date of completing mental health questionnaire, 21003 = Age when attended assessment centre, 53 = Date of attending assessment centre		Bipolar Self-Report	Cases report mania/bipolar disorder/manic depression	20544	self-report (online follow-up)	"Have you been diagnosed with one or more of the following mental health problems by a professional, even if you don't have it currently? (tick all that apply):"	10 = Mania, hypomania, bipolar or manic-depression	20400 = Date of completing mental health questionnaire, 21003 = Age when attended assessment centre, 53 = Date of attending assessment centre		Bipolar Self-Report	Cases report mania/bipolar disorder/manic depression	20544	self-report (online follow-up)	"Have you been diagnosed with one or more of the following mental health problems by a professional, even if you don't have it currently? (tick all that apply):"	10 = Mania, hypomania, bipolar or manic-depression	20400 = Date of completing mental health questionnaire, 21003 = Age when attended assessment centre, 53 = Date of attending assessment centre		Bipolar Self-Report	Cases report mania/bipolar disorder/manic depression	20544	self-report (online follow-up)	"Have you been diagnosed with one or more of the following mental health problems by a professional, even if you don't have it currently? (tick all that apply):"	10 = Mania, hypomania, bipolar or manic-depression	20400 = Date of completing mental health questionnaire, 21003 = Age when attended assessment centre, 53 = Date of attending assessment centre		Bipolar Self-Report	Cases report mania/bipolar disorder/manic depression	20544	self-report (online follow-up)	"Have you been diagnosed with one or more of the following mental health problems by a professional, even if you don't have it currently? (tick all that apply):"	10 = Mania, hypomania, bipolar or manic-depression	20400 = Date of completing mental health questionnaire, 21003 = Age when attended assessment centre, 53 = Date of attending assessment centre		Bipolar Self-Report	Cases report mania/bipolar disorder/manic depression	20544	self-report (online follow-up)	"Have you been diagnosed with one or more of the following mental health problems by a professional, even if you don't have it currently? (tick all that apply):"	10 = Mania, hypomania, bipolar or manic-depression	20400 = Date of completing mental health questionnaire, 21003 = Age when attended assessment centre, 53 = Date of attending assessment centre		Bipolar Self-Report	Cases report mania/bipolar disorder/manic depression	20544	self-report (online follow-up)	"Have you been diagnosed with one or more of the following mental health problems by a professional, even if you don't have it currently? (tick all that apply):"	10 = Mania, hypomania, bipolar or manic-depression	20400 = Date of completing mental health questionnaire, 21003 = Age when attended assessment centre, 53 = Date of attending assessment centre		Bipolar Self-Report	Cases report mania/bipolar disorder/manic depression	20544	self-report (online follow-up)	"Have you been diagnosed with one or more of the following mental health problems by a professional, even if you don't have it currently? (tick all that apply):"	10 = Mania, hypomania, bipolar or manic-depression	20400 = Date of completing mental health questionnaire, 21003 = Age when attended assessment centre, 53 = Date of attending assessment centre		Bipolar Self-Report	Cases report mania/bipolar disorder/manic depression	20544	self-report (online follow-up)	"Have you been diagnosed with one or more of the following mental health problems by a professional, even if you don't have it currently? (tick all that apply):"	10 = Mania, hypomania, bipolar or manic-depression	20400 = Date of completing mental health questionnaire, 21003 = Age when attended assessment centre, 53 = Date of attending assessment centre		Bipolar Self-Report	Cases report mania/bipolar disorder/manic depression	20544	self-report (online follow-up)	"Have you been diagnosed with one or more of the following mental health problems by a professional, even if you don't have it currently? (tick all that apply):"	10 = Mania, hypomania, bipolar or manic-depression	20400 = Date of completing mental health questionnaire, 21003 = Age when attended assessment centre, 53 = Date of attending assessment centre		Bipolar Self-Report	Cases report mania/bipolar disorder/manic depression	20544	self-report (online follow-up)	"Have you been diagnosed with one or more of the following mental health problems by a professional, even if you don't have it currently? (tick all that apply):"	10 = Mania, hypomania, bipolar or manic-depression	20400 = Date of completing mental health questionnaire, 21003 = Age when attended assessment centre, 53 = Date of attending assessment centre		Bipolar Self-Report	Cases report mania/bipolar disorder/manic depression	20544	self-report (online follow-up)	"Have you been diagnosed with one or more of the following mental health problems by a professional, even if you don't have it currently? (tick all that apply):"	10 = Mania, hypomania, bipolar or manic-depression	20400 = Date of completing mental health questionnaire, 21003 = Age when attended assessment centre, 53 = Date of attending assessment centre		Bipolar Self-Report	Cases report mania/bipolar disorder/manic depression	20544	self-report (online follow-up)	"Have you been diagnosed with one or more of the following mental health problems by a professional, even if you don't have it currently? (tick all that apply):"	10 = Mania, hypomania, bipolar or manic-depression	20400 = Date of completing mental health questionnaire, 21003 = Age when attended assessment centre, 53 = Date of attending assessment centre		Bipolar Self-Report	Cases report mania/bipolar disorder/manic depression	20544	self-report (online follow-up)	"Have you been diagnosed with one or more of the following mental health problems by a professional, even if you don't have it currently? (tick all that apply):"	10 = Mania, hypomania, bipolar or manic-depression	20400 = Date of completing mental health questionnaire, 21003 = Age when attended assessment centre, 53 = Date of attending assessment centre		Bipolar Self-Report	Cases report mania/bipolar disorder/manic depression	20544	self-report (online follow-up)	"Have you been diagnosed with one or more of the following mental health problems by a professional, even if you don't have it currently? (tick all that apply):"	10 = Mania, hypomania, bipolar or manic-depression	20400 = Date of completing mental health questionnaire, 21003 = Age when attended assessment centre, 53 = Date of attending assessment centre		Bipolar Self-Report	Cases report mania/bipolar disorder/manic depression	20544	self-report (online follow-up)	"Have you been diagnosed with one or more of the following mental health problems by a professional, even if you don't have it currently? (tick all that apply):"	10 = Mania, hypomania, bipolar or manic-depression	20400 = Date of completing mental health questionnaire, 21003 = Age when attended assessment centre, 53 = Date of attending assessment centre		Bipolar Self-Report	Cases report mania/bipolar disorder/manic depression	20544	self-report (online follow-up)	"Have you been diagnosed with one or more of the following mental health problems by a professional, even if you don't have it currently? (tick all that apply):"	10 = Mania, hypomania, bipolar or manic-depression	20400 = Date of completing mental health questionnaire, 21003 = Age when attended assessment centre, 53 = Date of attending assessment centre		Bipolar Self-Report	Cases report mania/bipolar disorder/manic depression	20544	self-report (online follow-up)	"Have you been diagnosed with one or more of the following mental health problems by a professional, even if you don't have it currently? (tick all that apply):"	10 = Mania, hypomania, bipolar or manic-depression	20400 = Date of completing mental health questionnaire, 21003 = Age when attended assessment centre, 53 = Date of attending assessment centre		Bipolar Self-Report	Cases report mania/bipolar disorder/manic depression	20544	self-report (online follow-up)	"Have you been diagnosed with one or more of the following mental health problems by a professional, even if you don't have it currently? (tick all that apply):"	10 = Mania, hypomania, bipolar or manic-depression	20400 = Date of completing mental health questionnaire, 21003 = Age when attended assessment centre, 53 = Date of attending assessment centre		Bipolar Self-Report	Cases report mania/bipolar disorder/manic depression	20544	self-report (online follow-up)	"Have you been diagnosed with one or more of the following mental health problems by a professional, even if you don't have it currently? (tick all that apply):"	10 = Mania, hypomania, bipolar or manic-depression	20400 = Date of completing mental health questionnaire, 21003 = Age when attended assessment centre, 53 = Date of attending assessment centre		Bipolar Self-Report	Cases report mania/bipolar disorder/manic depression	20544	self-report (online follow-up)	"Have you been diagnosed with one or more of the following mental health problems by a professional, even if you don't have it currently? (tick all that apply):"	10 = Mania, hypomania, bipolar or manic-depression	20400 = Date of completing mental health questionnaire, 21003 = Age when attended assessment centre, 53 = Date of attending assessment centre		Bipolar Self-Report	Cases report mania/bipolar disorder/manic depression	20544	self-report (online follow-up)	"Have you been diagnosed with one or more of the following mental health problems by a professional, even if you don't have it currently? (tick all that apply):"	10 = Mania, hypomania, bipolar or manic-depression	20400 = Date of completing mental health questionnaire, 21003 = Age when attended assessment centre, 53 = Date of attending assessment centre		Bipolar Self-Report	Cases report mania/bipolar disorder/manic depression	20544	self-report (online follow-up)	"Have you been diagnosed with one or more of the following mental health problems by a professional, even if you don't have it currently? (tick all that apply):"	10 = Mania, hypomania, bipolar or manic-depression	20400 = Date of completing mental health questionnaire, 21003 = Age when attended assessment centre, 53 = Date of attending assessment centre		Bipolar Self-Report	Cases report mania/bipolar disorder/manic depression	20544	self-report (online follow-up)	"Have you been diagnosed with one or more of the following mental health problems by a professional, even if you don't have it currently? (tick all that apply):"	10 = Mania, hypomania, bipolar or manic-depression	20400 = Date of completing mental health questionnaire, 21003 = Age when attended assessment centre, 53 = Date of attending assessment centre		Bipolar Self-Report	Cases report mania/bipolar disorder/manic depression	20544	self-report (online follow-up)	"Have you been diagnosed with one or more of the following mental health problems by a professional, even if you don't have it currently? (tick all that apply):"	10 = Mania, hypomania, bipolar or manic-depression	20400 = Date of completing mental health questionnaire, 21003 = Age when attended assessment centre, 53 = Date of attending assessment centre		Bipolar Self-Report	Cases report mania/bipolar disorder/manic depression	20544	self-report (online follow-up)	"Have you been diagnosed with one or more of the following mental health problems by a professional, even if you don't have it currently? (tick all that apply):"	10 = Mania, hypomania, bipolar or manic-depression	20400 = Date of completing mental health questionnaire, 21003 = Age when attended assessment centre, 53 = Date of attending assessment centre		Bipolar Self-Report	Cases report mania/bipolar disorder/manic depression	20544	self-report (online follow-up)	"Have you been diagnosed with one or more of the following mental health problems by a professional, even if you don't have it currently? (tick all that apply):"	10 = Mania, hypomania, bipolar or manic-depression	20400 = Date of completing mental health questionnaire, 21003 = Age when attended assessment centre, 53 = Date of attending assessment centre		Bipolar Self-Report	Cases report mania/bipolar disorder/manic depression	20544	self-report (online follow-up)	"Have you been diagnosed with one or more of the following mental health problems by a professional, even if you don't have it currently? (tick all that apply):"	10 = Mania, hypomania, bipolar or manic-depression	20400 = Date of completing mental health questionnaire, 21003 = Age when attended assessment centre, 53 = Date of attending assessment centre		Bipolar Self-Report	Cases report mania/bipolar disorder/manic depression	20544	self-report (online follow-up)	"Have you been diagnosed with one or more of the following mental health problems by a professional, even if you don't have it currently? (tick all that apply):"	10 = Mania, hypomania, bipolar or manic-depression	20400 = Date of completing mental health questionnaire, 21003 = Age when attended assessment centre, 53 = Date of attending assessment centre		Bipolar Self-Report	Cases report mania/bipolar disorder/manic depression	20544	self-report (online follow-up)	"Have you been diagnosed with one or more of the following mental health problems by a professional, even if you don't have it currently? (tick all that apply):"	10 = Mania, hypomania, bipolar or manic-depression	20400 = Date of completing mental health questionnaire, 21003 = Age when attended assessment centre, 53 = Date of attending assessment centre		Bipolar Self-Report	Cases report mania/bipolar disorder/manic depression	20544	self-report (online follow-up)	"Have you been diagnosed with one or more of the following mental health problems by a professional, even if you don't have it currently? (tick all that apply):"	10 = Mania, hypomania, bipolar or manic-depression	20400 = Date of completing mental health questionnaire, 21003 = Age when attended assessment centre, 53 = Date of attending assessment centre		Bipolar Self-Report	Cases report mania/bipolar disorder/manic depression	20544	self-report (online follow-up)	"Have you been diagnosed with one or more of the following mental health problems by a professional, even if you don't have it currently? (tick all that apply):"	10 = Mania, hypomania, bipolar or manic-depression	20400 = Date of completing mental health questionnaire, 21003 = Age when attended assessment centre, 53 = Date of attending assessment centre		Bipolar Self-Report	Cases report mania/bipolar disorder/manic depression	20544	self-report (online follow-up)	"Have you been diagnosed with one or more of the following mental health problems by a professional, even if you don't have it currently? (tick all that apply):"	10 = Mania, hypomania, bipolar or manic-depression	20400 = Date of completing mental health questionnaire, 21003 = Age when attended assessment centre, 53 = Date of attending assessment centre		Bipolar Self-Report	Cases report mania/bipolar disorder/manic depression	20544	self-report (online follow-up)	"Have you been diagnosed with one or more of the following mental health problems by a professional, even if you don't have it currently? (tick all that apply):"	10 = Mania, hypomania, bipolar or manic-depression	20400 = Date of completing mental health questionnaire, 21003 = Age when attended assessment centre, 53 = Date of attending assessment centre		Bipolar Self-Report	Cases report mania/bipolar disorder/manic depression	20544	self-report (online follow-up)	"Have you been diagnosed with one or more of the following mental health problems by a professional, even if you don't have it currently? (tick all that apply):"	10 = Mania, hypomania, bipolar or manic-depression	20400 = Date of completing mental health questionnaire, 21003 = Age when attended assessment centre, 53 = Date of attending assessment centre		Bipolar Self-Report	Cases report mania/bipolar disorder/manic depression	20544	self-report (online follow-up)	"Have you been diagnosed with one or more of the following mental health problems by a professional, even if you don't have it currently? (tick all that apply):"	10 = Mania, hypomania, bipolar or manic-depression	20400 = Date of completing mental health questionnaire, 21003 = Age when attended assessment centre, 53 = Date of attending assessment centre		Bipolar Self-Report	Cases report mania/bipolar disorder/manic depression	20544	self-report (online follow-up)	"Have you been diagnosed with one or more of the following mental health problems by a professional, even if you don't have it currently? (tick all that apply):"	10 = Mania, hypomania, bipolar or manic-depression	20400 = Date of completing mental health questionnaire, 21003 = Age when attended assessment centre, 53 = Date of attending assessment centre		Bipolar Self-Report	Cases report mania/bipolar disorder/manic depression	20544	self-report (online follow-up)	"Have you been diagnosed with one or more of the following mental health problems by a professional, even if you don't have it currently? (tick all that apply):"	10 = Mania, hypomania, bipolar or manic-depression	20400 = Date of completing mental health questionnaire, 21003 = Age when attended assessment centre, 53 = Date of attending assessment centre		Bipolar Self-Report	Cases report mania/bipolar disorder/manic depression	20544	self-report (online follow-up)	"Have you been diagnosed with one or more of the following mental health problems by a professional, even if you don't have it currently? (tick all that apply):"	10 = Mania, hypomania, bipolar or manic-depression	20400 = Date of completing mental health questionnaire, 21003 = Age when attended assessment centre, 53 = Date of attending assessment centre		Bipolar Self-Report	Cases report mania/bipolar disorder/manic depression	20544	self-report (online follow-up)	"Have you been diagnosed with one or more of the following mental health problems by a professional, even if you don't have it currently? (tick all that apply):"	10 = Mania, hypomania, bipolar or manic-depression	20400 = Date of completing mental health questionnaire, 21003 = Age when attended assessment centre, 53 = Date of attending assessment centre		Bipolar Self-Report	Cases report mania/bipolar disorder/manic depression	20544	self-report (online follow-up)	"Have you been diagnosed with one or more of the following mental health problems by a professional, even if you don't have it currently? (tick all that apply):"	10 = Mania, hypomania, bipolar or manic-depression	20400 = Date of completing mental health questionnaire, 21003 = Age when attended assessment centre, 53 = Date of attending assessment centre		Bipolar Self-Report	Cases report mania/bipolar disorder/manic depression	20544	self-report (online follow-up)	"Have you been diagnosed with one or more of the following mental health problems by a professional, even if you don't have it currently? (tick all that apply):"	10 = Mania, hypomania, bipolar or manic-depression	20400 = Date of completing mental health questionnaire, 21003 = Age when attended assessment centre, 53 = Date of attending assessment centre		Bipolar Self-Report	Cases report mania/bipolar disorder/manic depression	20544	self-report (online follow-up)	"Have you been diagnosed with one or more of the following mental health problems by a professional, even if you don't have it currently? (tick all that apply):"	10 = Mania, hypomania, bipolar or manic-depression	20400 = Date of completing mental health questionnaire, 21003 = Age when attended assessment centre, 53 = Date of attending assessment centre		Bipolar Self-Report	Cases report mania/bipolar disorder/manic depression	20544	self-report (online follow-up)	"Have you been diagnosed with one or more of the following mental health problems by a professional, even if you don't have it currently? (tick all that apply):"	10 = Mania, hypomania, bipolar or manic-depression	20400 = Date of completing mental health questionnaire, 21003 = Age when attended assessment centre, 53 = Date of attending assessment centre		Bipolar Self-Report	Cases report mania/bipolar disorder/manic depression	20544	self-report (online follow-up)	"Have you been diagnosed with one or more of the following mental health problems by a professional, even if you don't have it currently? (tick all that apply):"	10 = Mania, hypomania, bipolar or manic-depression	20400 = Date of completing mental health questionnaire, 21003 = Age when attended assessment centre, 53 = Date of attending assessment centre		Bipolar Self-Report	Cases report mania/bipolar disorder/manic depression	20544	self-report (online follow-up)	"Have you been diagnosed with one or more of the following mental health problems by a professional, even if you don't have it currently? (tick all that apply):"	10 = Mania, hypomania, bipolar or manic-depression	20400 = Date of completing mental health questionnaire, 21003 = Age when attended assessment centre, 53 = Date of attending assessment centre		Bipolar Self-Report	Cases report mania/bipolar disorder/manic depression	20544	self-report (online follow-up)	"Have you been diagnosed with one or more of the following mental health problems by a professional, even if you don't have it currently? (tick all that apply):"	10 = Mania, hypomania, bipolar or manic-depression	20400 = Date of completing mental health questionnaire, 21003 = Age when attended assessment centre, 53 = Date of attending assessment centre		Bipolar Self-Report	Cases report mania/bipolar disorder/manic depression	20544	self-report (online follow-up)	"Have you been diagnosed with one or more of the following mental health problems by a professional, even if you don't have it currently? (tick all that apply):"	10 = Mania, hypomania, bipolar or manic-depression	20400 = Date of completing mental health questionnaire, 21003 = Age when attended assessment centre, 53 = Date of attending assessment centre		Bipolar Self-Report	Cases report mania/bipolar disorder/manic depression	20544	self-report (online follow-up)	"Have you been diagnosed with one or more of the following mental health problems by a professional, even if you don't have it currently? (tick all that apply):"	10 = Mania, hypomania, bipolar or manic-depression	20400 = Date of completing mental health questionnaire, 21003 = Age when attended assessment centre, 53 = Date of attending assessment centre		Bipolar Self-Report	Cases report mania/bipolar disorder/manic depression	20544	self-report (online follow-up)	"Have you been diagnosed with one or more of the following mental health problems by a professional, even if you don't have it currently? (tick all that apply):"	10 = Mania, hypomania, bipolar or manic-depression	20400 = Date of completing mental health questionnaire, 21003 = Age when attended assessment centre, 53 = Date of attending assessment centre		Bipolar Self-Report	Cases report mania/bipolar disorder/manic depression	20544	self-report (online follow-up)	"Have you been diagnosed with one or more of the following mental health problems by a professional, even if you don't have it currently? (tick all that apply):"	10 = Mania, hypomania, bipolar or manic-depression	20400 = Date of completing mental health questionnaire, 21003 = Age when attended assessment centre, 53 = Date of attending assessment centre		Bipolar Self-Report	Cases report mania/bipolar disorder/manic depression	20544	self-report (online follow-up)	"Have you been diagnosed with one or more of the following mental health problems by a professional, even if you don't have it currently? (tick all that apply):"	10 = Mania, hypomania, bipolar or manic-depression	20400 = Date of completing mental health questionnaire, 21003 = Age when attended assessment centre, 53 = Date of attending assessment centre		Bipolar Self-Report	Cases report mania/bipolar disorder/manic depression	20544	self-report (online follow-up)	"Have you been diagnosed with one or more of the following mental health problems by a professional, even if you don't have it currently? (tick all that apply):"	10 = Mania, hypomania, bipolar or manic-depression	20400 = Date of completing mental health questionnaire, 21003 = Age when attended assessment centre, 53 = Date of attending assessment centre		Bipolar Self-Report	Cases report mania/bipolar disorder/manic depression	20544	self-report (online follow-up)	"Have you been diagnosed with one or more of the following mental health problems by a professional, even if you don't have it currently? (tick all that apply):"	10 = Mania, hypomania, bipolar or manic-depression	20400 = Date of completing mental health questionnaire, 21003 = Age when attended assessment centre, 53 = Date of attending assessment centre		Bipolar Self-Report	Cases report mania/bipolar disorder/manic depression	20544	self-report (online follow-up)	"Have you been diagnosed with one or more of the following mental health problems by a professional, even if you don't have it currently? (tick all that apply):"	10 = Mania, hypomania, bipolar or manic-depression	20400 = Date of completing mental health questionnaire, 21003 = Age when attended assessment centre, 53 = Date of attending assessment centre		Bipolar Self-Report	Cases report mania/bipolar disorder/manic depression	20544	self-report (online follow-up)	"Have you been diagnosed with one or more of the following mental health problems by a professional, even if you don't have it currently? (tick all that apply):"	10 = Mania, hypomania, bipolar or manic-depression	20400 = Date of completing mental health questionnaire, 21003 = Age when attended assessment centre, 53 = Date of attending assessment centre		Bipolar Self-Report	Cases report mania/bipolar disorder/manic depression	20544	self-report (online follow-up)	"Have you been diagnosed with one or more of the following mental health problems by a professional, even if you don't have it currently? (tick all that apply):"	10 = Mania, hypomania, bipolar or manic-depression	20400 = Date of completing mental health questionnaire, 21003 = Age when attended assessment centre, 53 = Date of attending assessment centre		Bipolar Self-Report	Cases report mania/bipolar disorder/manic depression	20544	self-report (online follow-up)	"Have you been diagnosed with one or more of the following mental health problems by a professional, even if you don't have it currently? (tick all that apply):"	10 = Mania, hypomania, bipolar or manic-depression	20400 = Date of completing mental health questionnaire, 21003 = Age when attended assessment centre, 53 = Date of attending assessment centre		Bipolar Self-Report	Cases report mania/bipolar disorder/manic depression	20544	self-report (online follow-up)	"Have you been diagnosed with one or more of the following mental health problems by a professional, even if you don't have it currently? (tick all that apply):"	10 = Mania, hypomania, bipolar or manic-depression	20400 = Date of completing mental health questionnaire, 21003 = Age when attended assessment centre, 53 = Date of attending assessment centre		Bipolar Self-Report	Cases report mania/bipolar disorder/manic depression	20544	self-report (online follow-up)	"Have you been diagnosed with one or more of the following mental health problems by a professional, even if you don't have it currently? (tick all that apply):"	10 = Mania, hypomania, bipolar or manic-depression	20400 = Date of completing mental health questionnaire, 21003 = Age when attended assessment centre, 53 = Date of attending assessment centre		Bipolar Self-Report	Cases report mania/bipolar disorder/manic depression	20544	self-report (online follow-up)	"Have you been diagnosed with one or more of the following mental health problems by a professional, even if you don't have it currently? (tick all that apply):"	10 = Mania, hypomania, bipolar or manic-depression	20400 = Date of completing mental health questionnaire, 21003 = Age when attended assessment centre, 53 = Date of attending assessment centre		Bipolar Self-Report	Cases report mania/bipolar disorder/manic depression	20544	self-report (online follow-up)	"Have you been diagnosed with one or more of the following mental health problems by a professional, even if you don't have it currently? (tick all that apply):"	10 = Mania, hypomania, bipolar or manic-depression	20400 = Date of completing mental health questionnaire, 21003 = Age when attended assessment centre, 53 = Date of attending assessment centre		Bipolar Self-Report	Cases report mania/bipolar disorder/manic depression	20544	self-report (online follow-up)	"Have you been diagnosed with one or more of the following mental health problems by a professional, even if you don't have it currently? (tick all that apply):"	10 = Mania, hypomania, bipolar or manic-depression	20400 = Date of completing mental health questionnaire, 21003 = Age when attended assessment centre, 53 = Date of attending assessment centre		Bipolar Self-Report	Cases report mania/bipolar disorder/manic depression	20544	self-report (online follow-up)	"Have you been diagnosed with one or more of the following mental health problems by a professional, even if you don't have it currently? (tick all that apply):"	10 = Mania, hypomania, bipolar or manic-depression	20400 = Date of completing mental health questionnaire, 21003 = Age when attended assessment centre, 53 = Date of attending assessment centre		Bipolar Self-Report	Cases report mania/bipolar disorder/manic depression	20544	self-report (online follow-up)	"Have you been diagnosed with one or more of the following mental health problems by a professional, even if you don't have it currently? (tick all that apply):"	10 = Mania, hypomania, bipolar or manic-depression	20400 = Date of completing mental health questionnaire, 21003 = Age when attended assessment centre, 53 = Date of attending assessment centre		Bipolar Self-Report	Cases report mania/bipolar disorder/manic depression	20544	self-report (online follow-up)	"Have you been diagnosed with one or more of the following mental health problems by a professional, even if you don't have it currently? (tick all that apply):"	10 = Mania, hypomania, bipolar or manic-depression	20400 = Date of completing mental health questionnaire, 21003 = Age when attended assessment centre, 53 = Date of attending assessment centre		Bipolar Self-Report	Cases report mania/bipolar disorder/manic depression	20544	self-report (online follow-up)	"Have you been diagnosed with one or more of the following mental health problems by a professional, even if you don't have it currently? (tick all that apply):"	10 = Mania, hypomania, bipolar or manic-depression	20400 = Date of completing mental health questionnaire, 21003 = Age when attended assessment centre, 53 = Date of attending assessment centre		Bipolar Self-Report	Cases report mania/bipolar disorder/manic depression	20544	self-report (online follow-up)	"Have you been diagnosed with one or more of the following mental health problems by a professional, even if you don't have it currently? (tick all that apply):"	10 = Mania, hypomania, bipolar or manic-depression	20400 = Date of completing mental health questionnaire, 21003 = Age when attended assessment centre, 53 = Date of attending assessment centre		Bipolar Self-Report	Cases report mania/bipolar disorder/manic depression	20544	self-report (online follow-up)	"Have you been diagnosed with one or more of the following mental health problems by a professional, even if you don't have it currently? (tick all that apply):"	10 = Mania, hypomania, bipolar or manic-depression	20400 = Date of completing mental health questionnaire, 21003 = Age when attended assessment centre, 53 = Date of attending assessment centre		Bipolar Self-Report	Cases report mania/bipolar disorder/manic depression	20544	self-report (online follow-up)	"Have you been diagnosed with one or more of the following mental health problems by a professional, even if you don't have it currently? (tick all that apply):"	10 = Mania, hypomania, bipolar or manic-depression	20400 = Date of completing mental health questionnaire, 21003 = Age when attended assessment centre, 53 = Date of attending assessment centre		Bipolar Self-Report	Cases report mania/bipolar disorder/manic depression	20544	self-report (online follow-up)	"Have you been diagnosed with one or more of the following mental health problems by a professional, even if you don't have it currently? (tick all that apply):"	10 = Mania, hypomania, bipolar or manic-depression	20400 = Date of completing mental health questionnaire, 21003 = Age when attended assessment centre, 53 = Date of attending assessment centre		Bipolar Self-Report	Cases report mania/bipolar disorder/manic depression	20544	self-report (online follow-up)	"Have you been diagnosed with one or more of the following mental health problems by a professional, even if you don't have it currently? (tick all that apply):"	10 = Mania, hypomania, bipolar or manic-depression	20400 = Date of completing mental health questionnaire, 21003 = Age when attended assessment centre, 53 = Date of attending assessment centre		Bipolar Self-Report	Cases report mania/bipolar disorder/manic depression	20544	self-report (online follow-up)	"Have you been diagnosed with one or more of the following mental health problems by a professional, even if you don't have it currently? (tick all that apply):"	10 = Mania, hypomania, bipolar or manic-depression	20400 = Date of completing mental health questionnaire, 21003 = Age when attended assessment centre, 53 = Date of attending assessment centre		Bipolar Self-Report	Cases report mania/bipolar disorder/manic depression	20544	self-report (online follow-up)	"Have you been diagnosed with one or more of the following mental health problems by a professional, even if you don't have it currently? (tick all that apply):"	10 = Mania, hypomania, bipolar or manic-depression	20400 = Date of completing mental health questionnaire, 21003 = Age when attended assessment centre, 53 = Date of attending assessment centre		Bipolar Self-Report	Cases report mania/bipolar disorder/manic depression	20544	self-report (online follow-up)	"Have you been diagnosed with one or more of the following mental health problems by a professional, even if you don't have it currently? (tick all that apply):"	10 = Mania, hypomania, bipolar or manic-depression	20400 = Date of completing mental health questionnaire, 21003 = Age when attended assessment centre, 53 = Date of attending assessment centre		Bipolar Self-Report	Cases report mania/bipolar disorder/manic depression	20544	self-report (online follow-up)	"Have you been diagnosed with one or more of the following mental health problems by a professional, even if you don't have it currently? (tick all that apply):"	10 = Mania, hypomania, bipolar or manic-depression	20400 = Date of completing mental health questionnaire, 21003 = Age when attended assessment centre, 53 = Date of attending assessment centre		Bipolar Self-Report	Cases report mania/bipolar disorder/manic depression	20544	self-report (online follow-up)	"Have you been diagnosed with one or more of the following mental health problems by a professional, even if you don't have it currently? (tick all that apply):"	10 = Mania, hypomania, bipolar or manic-depression	20400 = Date of completing mental health questionnaire, 21003 = Age when attended assessment centre, 53 = Date of attending assessment centre		Bipolar Self-Report	Cases report mania/bipolar disorder/manic depression	20544	self-report (online follow-up)	"Have you been diagnosed with one or more of the following mental health problems by a professional, even if you don't have it currently? (tick all that apply):"	10 = Mania, hypomania, bipolar or manic-depression	20400 = Date of completing mental health questionnaire, 21003 = Age when attended assessment centre, 53 = Date of attending assessment centre		Bipolar Self-Report	Cases report mania/bipolar disorder/manic depression	20544	self-report (online follow-up)	"Have you been diagnosed with one or more of the following mental health problems by a professional, even if you don't have it currently? (tick all that apply):"	10 = Mania, hypomania, bipolar or manic-depression	20400 = Date of completing mental health questionnaire, 21003 = Age when attended assessment centre, 53 = Date of attending assessment centre		Bipolar Self-Report	Cases report mania/bipolar disorder/manic depression	20544	self-report (online follow-up)	"Have you been diagnosed with one or more of the following mental health problems by a professional, even if you don't have it currently? (tick all that apply):"	10 = Mania, hypomania, bipolar or manic-depression	20400 = Date of completing mental health questionnaire, 21003 = Age when attended assessment centre, 53 = Date of attending assessment centre		Bipolar Self-Report	Cases report mania/bipolar disorder/manic depression	20544	self-report (online follow-up)	"Have you been diagnosed with one or more of the following mental health problems by a professional, even if you don't have it currently? (tick all that apply):"	10 = Mania, hypomania, bipolar or manic-depression	20400 = Date of completing mental health questionnaire, 21003 = Age when attended assessment centre, 53 = Date of attending assessment centre		Bipolar Self-Report	Cases report mania/bipolar disorder/manic depression	20544	self-report (online follow-up)	"Have you been diagnosed with one or more of the following mental health problems by a professional, even if you don't have it currently? (tick all that apply):"	10 = Mania, hypomania, bipolar or manic-depression	20400 = Date of completing mental health questionnaire, 21003 = Age when attended assessment centre, 53 = Date of attending assessment centre		Bipolar Self-Report	Cases report mania/bipolar disorder/manic depression	20544	self-report (online follow-up)	"Have you been diagnosed with one or more of the following mental health problems by a professional, even if you don't have it currently? (tick all that apply):"	10 = Mania, hypomania, bipolar or manic-depression	20400 = Date of completing mental health questionnaire, 21003 = Age when attended assessment centre, 53 = Date of attending assessment centre		Bipolar Self-Report	Cases report mania/bipolar disorder/manic depression	20544	self-report (online follow-up)	"Have you been diagnosed with one or more of the following mental health problems by a professional, even if you don't have it currently? (tick all that apply):"	10 = Mania, hypomania, bipolar or manic-depression	20400 = Date of completing mental health questionnaire, 21003 = Age when attended assessment centre, 53 = Date of attending assessment centre		Bipolar Self-Report	Cases report mania/bipolar disorder/manic depression	20544	self-report (online follow-up)	"Have you been diagnosed with one or more of the following mental health problems by a professional, even if you don't have it currently? (tick all that apply):"	10 = Mania, hypomania, bipolar or manic-depression	20400 = Date of completing mental health questionnaire, 21003 = Age when attended assessment centre, 53 = Date of attending assessment centre		Bipolar Self-Report	Cases report mania/bipolar disorder/manic depression	20544	self-report (online follow-up)	"Have you been diagnosed with one or more of the following mental health problems by a professional, even if you don't have it currently? (tick all that apply):"	10 = Mania, hypomania, bipolar or manic-depression	20400 = Date of completing mental health questionnaire, 21003 = Age when attended assessment centre, 53 = Date of attending assessment centre		Bipolar Self-Report	Cases report mania/bipolar disorder/manic depression	20544	self-report (online follow-up)	"Have you been diagnosed with one or more of the following mental health problems by a professional, even if you don't have it currently? (tick all that apply):"	10 = Mania, hypomania, bipolar or manic-depression	20400 = Date of completing mental health questionnaire, 21003 = Age when attended assessment centre, 53 = Date of attending assessment centre		Bipolar Self-Report	Cases report mania/bipolar disorder/manic depression	20544	self-report (online follow-up)	"Have you been diagnosed with one or more of the following mental health problems by a professional, even if you don't have it currently? (tick all that apply):"	10 = Mania, hypomania, bipolar or manic-depression	20400 = Date of completing mental health questionnaire, 21003 = Age when attended assessment centre, 53 = Date of attending assessment centre		Bipolar Self-Report	Cases report mania/bipolar disorder/manic depression	20544	self-report (online follow-up)	"Have you been diagnosed with one or more of the following mental health problems by a professional, even if you don't have it currently? (tick all that apply):"	10 = Mania, hypomania, bipolar or manic-depression	20400 = Date of completing mental health questionnaire, 21003 = Age when attended assessment centre, 53 = Date of attending assessment centre		Bipolar Self-Report	Cases report mania/bipolar disorder/manic depression	20544	self-report (online follow-up)	"Have you been diagnosed with one or more of the following mental health problems by a professional, even if you don't have it currently? (tick all that apply):"	10 = Mania, hypomania, bipolar or manic-depression	20400 = Date of completing mental health questionnaire, 21003 = Age when attended assessment centre, 53 = Date of attending assessment centre		Bipolar Self-Report	Cases report mania/bipolar disorder/manic depression	20544	self-report (online follow-up)	"Have you been diagnosed with one or more of the following mental health problems by a professional, even if you don't have it currently? (tick all that apply):"	10 = Mania, hypomania, bipolar or manic-depression	20400 = Date of completing mental health questionnaire, 21003 = Age when attended assessment centre, 53 = Date of attending assessment centre		Bipolar Self-Report	Cases report mania/bipolar disorder/manic depression	20544	self-report (online follow-up)	"Have you been diagnosed with one or more of the following mental health problems by a professional, even if you don't have it currently? (tick all that apply):"	10 = Mania, hypomania, bipolar or manic-depression	20400 = Date of completing mental health questionnaire, 21003 = Age when attended assessment centre, 53 = Date of attending assessment centre		Bipolar Self-Report	Cases report mania/bipolar disorder/manic depression	20544	self-report (online follow-up)	"Have you been diagnosed with one or more of the following mental health problems by a professional, even if you don't have it currently? (tick all that apply):"	10 = Mania, hypomania, bipolar or manic-depression	20400 = Date of completing mental health questionnaire, 21003 = Age when attended assessment centre, 53 = Date of attending assessment centre		Bipolar Self-Report	Cases report mania/bipolar disorder/manic depression	20544	self-report (online follow-up)	"Have you been diagnosed with one or more of the following mental health problems by a professional, even if you don't have it currently? (tick all that apply):"	10 = Mania, hypomania, bipolar or manic-depression	20400 = Date of completing mental health questionnaire, 21003 = Age when attended assessment centre, 53 = Date of attending assessment centre		Bipolar Self-Report	Cases report mania/bipolar disorder/manic depression	20544	self-report (online follow-up)	"Have you been diagnosed with one or more of the following mental health problems by a professional, even if you don't have it currently? (tick all that apply):"	10 = Mania, hypomania, bipolar or manic-depression	20400 = Date of completing mental health questionnaire, 21003 = Age when attended assessment centre, 53 = Date of attending assessment centre		Bipolar Self-Report	Cases report mania/bipolar disorder/manic depression	20544	self-report (online follow-up)	"Have you been diagnosed with one or more of the following mental health problems by a professional, even if you don't have it currently? (tick all that apply):"	10 = Mania, hypomania, bipolar or manic-depression	20400 = Date of completing mental health questionnaire, 21003 = Age when attended assessment centre, 53 = Date of attending assessment centre		Bipolar Self-Report	Cases report mania/bipolar disorder/manic depression	20544	self-report (online follow-up)	"Have you been diagnosed with one or more of the following mental health problems by a professional, even if you don't have it currently? (tick all that apply):"	10 = Mania, hypomania, bipolar or manic-depression	20400 = Date of completing mental health questionnaire, 21003 = Age when attended assessment centre, 53 = Date of attending assessment centre		Bipolar Self-Report	Cases report mania/bipolar disorder/manic depression	20544	self-report (online follow-up)	"Have you been diagnosed with one or more of the following mental health problems by a professional, even if you don't have it currently? (tick all that apply):"	10 = Mania, hypomania, bipolar or manic-depression	20400 = Date of completing mental health questionnaire, 21003 = Age when attended assessment centre, 53 = Date of attending assessment centre		Bipolar Self-Report	Cases report mania/bipolar disorder/manic depression	20544	self-report (online follow-up)	"Have you been diagnosed with one or more of the following mental health problems by a professional, even if you don't have it currently? (tick all that apply):"	10 = Mania, hypomania, bipolar or manic-depression	20400 = Date of completing mental health questionnaire, 21003 = Age when attended assessment centre, 53 = Date of attending assessment centre		Bipolar Self-Report	Cases report mania/bipolar disorder/manic depression	20544	self-report (online follow-up)	"Have you been diagnosed with one or more of the following mental health problems by a professional, even if you don't have it currently? (tick all that apply):"	10 = Mania, hypomania, bipolar or manic-depression	20400 = Date of completing mental health questionnaire, 21003 = Age when attended assessment centre, 53 = Date of attending assessment centre		Bipolar Self-Report	Cases report mania/bipolar disorder/manic depression	20544	self-report (online follow-up)	"Have you been diagnosed with one or more of the following mental health problems by a professional, even if you don't have it currently? (tick all that apply):"	10 = Mania, hypomania, bipolar or manic-depression	20400 = Date of completing mental health questionnaire, 21003 = Age when attended assessment centre, 53 = Date of attending assessment centre		Bipolar Self-Report	Cases report mania/bipolar disorder/manic depression	20544	self-report (online follow-up)	"Have you been diagnosed with one or more of the following mental health problems by a professional, even if you don't have it currently? (tick all that apply):"	10 = Mania, hypomania, bipolar or manic-depression	20400 = Date of completing mental health questionnaire, 21003 = Age when attended assessment centre, 53 = Date of attending assessment centre		Bipolar Self-Report	Cases report mania/bipolar disorder/manic depression	20544	self-report (online follow-up)	"Have you been diagnosed with one or more of the following mental health problems by a professional, even if you don't have it currently? (tick all that apply):"	10 = Mania, hypomania, bipolar or manic-depression	20400 = Date of completing mental health questionnaire, 21003 = Age when attended assessment centre, 53 = Date of attending assessment centre		Bipolar Self-Report	Cases report mania/bipolar disorder/manic depression	20544	self-report (online follow-up)	"Have you been diagnosed with one or more of the following mental health problems by a professional, even if you don't have it currently? (tick all that apply):"	10 = Mania, hypomania, bipolar or manic-depression	20400 = Date of completing mental health questionnaire, 21003 = Age when attended assessment centre, 53 = Date of attending assessment centre		Bipolar Self-Report	Cases report mania/bipolar disorder/manic depression	20544	self-report (online follow-up)	"Have you been diagnosed with one or more of the following mental health problems by a professional, even if you don't have it currently? (tick all that apply):"	10 = Mania, hypomania, bipolar or manic-depression	20400 = Date of completing mental health questionnaire, 21003 = Age when attended assessment centre, 53 = Date of attending assessment centre		Bipolar Self-Report	Cases report mania/bipolar disorder/manic depression	20544	self-report (online follow-up)	"Have you been diagnosed with one or more of the following mental health problems by a professional, even if you don't have it currently? (tick all that apply):"	10 = Mania, hypomania, bipolar or manic-depression	20400 = Date of completing mental health questionnaire, 21003 = Age when attended assessment centre, 53 = Date of attending assessment centre		Bipolar Self-Report	Cases report mania/bipolar disorder/manic depression	20544	self-report (online follow-up)	"Have you been diagnosed with one or more of the following mental health problems by a professional, even if you don't have it currently? (tick all that apply):"	10 = Mania, hypomania, bipolar or manic-depression	20400 = Date of completing mental health questionnaire, 21003 = Age when attended assessment centre, 53 = Date of attending assessment centre		Bipolar Self-Report	Cases report mania/bipolar disorder/manic depression	20544	self-report (online follow-up)	"Have you been diagnosed with one or more of the following mental health problems by a professional, even if you don't have it currently? (tick all that apply):"	10 = Mania, hypomania, bipolar or manic-depression	20400 = Date of completing mental health questionnaire, 21003 = Age when attended assessment centre, 53 = Date of attending assessment centre		Bipolar Self-Report	Cases report mania/bipolar disorder/manic depression	20544	self-report (online follow-up)	"Have you been diagnosed with one or more of the following mental health problems by a professional, even if you don't have it currently? (tick all that apply):"	10 = Mania, hypomania, bipolar or manic-depression	20400 = Date of completing mental health questionnaire, 21003 = Age when attended assessment centre, 53 = Date of attending assessment centre		Bipolar Self-Report	Cases report mania/bipolar disorder/manic depression	20544	self-report (online follow-up)	"Have you been diagnosed with one or more of the following mental health problems by a professional, even if you don't have it currently? (tick all that apply):"	10 = Mania, hypomania, bipolar or manic-depression	20400 = Date of completing mental health questionnaire, 21003 = Age when attended assessment centre, 53 = Date of attending assessment centre		Bipolar Self-Report	Cases report mania/bipolar disorder/manic depression	20544	self-report (online follow-up)	"Have you been diagnosed with one or more of the following mental health problems by a professional, even if you don't have it currently? (tick all that apply):"	10 = Mania, hypomania, bipolar or manic-depression	20400 = Date of completing mental health questionnaire, 21003 = Age when attended assessment centre, 53 = Date of attending assessment centre		Bipolar Self-Report	Cases report mania/bipolar disorder/manic depression	20544	self-report (online follow-up)	"Have you been diagnosed with one or more of the following mental health problems by a professional, even if you don't have it currently? (tick all that apply):"	10 = Mania, hypomania, bipolar or manic-depression	20400 = Date of completing mental health questionnaire, 21003 = Age when attended assessment centre, 53 = Date of attending assessment centre		Bipolar Self-Report	Cases report mania/bipolar disorder/manic depression	20544	self-report (online follow-up)	"Have you been diagnosed with one or more of the following mental health problems by a professional, even if you don't have it currently? (tick all that apply):"	10 = Mania, hypomania, bipolar or manic-depression	20400 = Date of completing mental health questionnaire, 21003 = Age when attended assessment centre, 53 = Date of attending assessment centre		Bipolar Self-Report	Cases report mania/bipolar disorder/manic depression	20544	self-report (online follow-up)	"Have you been diagnosed with one or more of the following mental health problems by a professional, even if you don't have it currently? (tick all that apply):"	10 = Mania, hypomania, bipolar or manic-depression	20400 = Date of completing mental health questionnaire, 21003 = Age when attended assessment centre, 53 = Date of attending assessment centre		Bipolar Self-Report	Cases report mania/bipolar disorder/manic depression	20544	self-report (online follow-up)	"Have you been diagnosed with one or more of the following mental health problems by a professional, even if you don't have it currently? (tick all that apply):"	10 = Mania, hypomania, bipolar or manic-depression	20400 = Date of completing mental health questionnaire, 21003 = Age when attended assessment centre, 53 = Date of attending assessment centre		Bipolar Self-Report	Cases report mania/bipolar disorder/manic depression	20544	self-report (online follow-up)	"Have you been diagnosed with one or more of the following mental health problems by a professional, even if you don't have it currently? (tick all that apply):"	10 = Mania, hypomania, bipolar or manic-depression	20400 = Date of completing mental health questionnaire, 21003 = Age when attended assessment centre, 53 = Date of attending assessment centre		Bipolar Self-Report	Cases report mania/bipolar disorder/manic depression	20544	self-report (online follow-up)	"Have you been diagnosed with one or more of the following mental health problems by a professional, even if you don't have it currently? (tick all that apply):"	10 = Mania, hypomania, bipolar or manic-depression	20400 = Date of completing mental health questionnaire, 21003 = Age when attended assessment centre, 53 = Date of attending assessment centre		Bipolar Self-Report	Cases report mania/bipolar disorder/manic depression	20544	self-report (online follow-up)	"Have you been diagnosed with one or more of the following mental health problems by a professional, even if you don't have it currently? (tick all that apply):"	10 = Mania, hypomania, bipolar or manic-depression	20400 = Date of completing mental health questionnaire, 21003 = Age when attended assessment centre, 53 = Date of attending assessment centre		Bipolar Self-Report	Cases report mania/bipolar disorder/manic depression	20544	self-report (online follow-up)	"Have you been diagnosed with one or more of the following mental health problems by a professional, even if you don't have it currently? (tick all that apply):"	10 = Mania, hypomania, bipolar or manic-depression	20400 = Date of completing mental health questionnaire, 21003 = Age when attended assessment centre, 53 = Date of attending assessment centre		Bipolar Self-Report	Cases report mania/bipolar disorder/manic depression	20544	self-report (online follow-up)	"Have you been diagnosed with one or more of the following mental health problems by a professional, even if you don't have it currently? (tick all that apply):"	10 = Mania, hypomania, bipolar or manic-depression	20400 = Date of completing mental health questionnaire, 21003 = Age when attended assessment centre, 53 = Date of attending assessment centre		Bipolar Self-Report	Cases report mania/bipolar disorder/manic depression	20544	self-report (online follow-up)	"Have you been diagnosed with one or more of the following mental health problems by a professional, even if you don't have it currently? (tick all that apply):"	10 = Mania, hypomania, bipolar or manic-depression	20400 = Date of completing mental health questionnaire, 21003 = Age when attended assessment centre, 53 = Date of attending assessment centre		Bipolar Self-Report	Cases report mania/bipolar disorder/manic depression	20544	self-report (online follow-up)	"Have you been diagnosed with one or more of the following mental health problems by a professional, even if you don't have it currently? (tick all that apply):"	10 = Mania, hypomania, bipolar or manic-depression	20400 = Date of completing mental health questionnaire, 21003 = Age when attended assessment centre, 53 = Date of attending assessment centre		Bipolar Self-Report	Cases report mania/bipolar disorder/manic depression	20544	self-report (online follow-up)	"Have you been diagnosed with one or more of the following mental health problems by a professional, even if you don't have it currently? (tick all that apply):"	10 = Mania, hypomania, bipolar or manic-depression	20400 = Date of completing mental health questionnaire, 21003 = Age when attended assessment centre, 53 = Date of attending assessment centre		Bipolar Self-Report	Cases report mania/bipolar disorder/manic depression	20544	self-report (online follow-up)	"Have you been diagnosed with one or more of the following mental health problems by a professional, even if you don't have it currently? (tick all that apply):"	10 = Mania, hypomania, bipolar or manic-depression	20400 = Date of completing mental health questionnaire, 21003 = Age when attended assessment centre, 53 = Date of attending assessment centre		Bipolar Self-Report	Cases report mania/bipolar disorder/manic depression	20544	self-report (online follow-up)	"Have you been diagnosed with one or more of the following mental health problems by a professional, even if you don't have it currently? (tick all that apply):"	10 = Mania, hypomania, bipolar or manic-depression	20400 = Date of completing mental health questionnaire, 21003 = Age when attended assessment centre, 53 = Date of attending assessment centre		Bipolar Self-Report	Cases report mania/bipolar disorder/manic depression	20544	self-report (online follow-up)	"Have you been diagnosed with one or more of the following mental health problems by a professional, even if you don't have it currently? (tick all that apply):"	10 = Mania, hypomania, bipolar or manic-depression	20400 = Date of completing mental health questionnaire, 21003 = Age when attended assessment centre, 53 = Date of attending assessment centre		Bipolar Self-Report	Cases report mania/bipolar disorder/manic depression	20544	self-report (online follow-up)	"Have you been diagnosed with one or more of the following mental health problems by a professional, even if you don't have it currently? (tick all that apply):"	10 = Mania, hypomania, bipolar or manic-depression	20400 = Date of completing mental health questionnaire, 21003 = Age when attended assessment centre, 53 = Date of attending assessment centre		Bipolar Self-Report	Cases report mania/bipolar disorder/manic depression	20544	self-report (online follow-up)	"Have you been diagnosed with one or more of the following mental health problems by a professional, even if you don't have it currently? (tick all that apply):"	10 = Mania, hypomania, bipolar or manic-depression	20400 = Date of completing mental health questionnaire, 21003 = Age when attended assessment centre, 53 = Date of attending assessment centre		Bipolar Self-Report	Cases report mania/bipolar disorder/manic depression	20544	self-report (online follow-up)	"Have you been diagnosed with one or more of the following mental health problems by a professional, even if you don't have it currently? (tick all that apply):"	10 = Mania, hypomania, bipolar or manic-depression	20400 = Date of completing mental health questionnaire, 21003 = Age when attended assessment centre, 53 = Date of attending assessment centre		Bipolar Self-Report	Cases report mania/bipolar disorder/manic depression	20544	self-report (online follow-up)	"Have you been diagnosed with one or more of the following mental health problems by a professional, even if you don't have it currently? (tick all that apply):"	10 = Mania, hypomania, bipolar or manic-depression	20400 = Date of completing mental health questionnaire, 21003 = Age when attended assessment centre, 53 = Date of attending assessment centre		Bipolar Self-Report	Cases report mania/bipolar disorder/manic depression	20544	self-report (online follow-up)	"Have you been diagnosed with one or more of the following mental health problems by a professional, even if you don't have it currently? (tick all that apply):"	10 = Mania, hypomania, bipolar or manic-depression	20400 = Date of completing mental health questionnaire, 21003 = Age when attended assessment centre, 53 = Date of attending assessment centre		Bipolar Self-Report	Cases report mania/bipolar disorder/manic depression	20544	self-report (online follow-up)	"Have you been diagnosed with one or more of the following mental health problems by a professional, even if you don't have it currently? (tick all that apply):"	10 = Mania, hypomania, bipolar or manic-depression	20400 = Date of completing mental health questionnaire, 21003 = Age when attended assessment centre, 53 = Date of attending assessment centre		Bipolar Self-Report	Cases report mania/bipolar disorder/manic depression	20544	self-report (online follow-up)	"Have you been diagnosed with one or more of the following mental health problems by a professional, even if you don't have it currently? (tick all that apply):"	10 = Mania, hypomania, bipolar or manic-depression	20400 = Date of completing mental health questionnaire, 21003 = Age when attended assessment centre, 53 = Date of attending assessment centre		Bipolar Self-Report	Cases report mania/bipolar disorder/manic depression	20544	self-report (online follow-up)	"Have you been diagnosed with one or more of the following mental health problems by a professional, even if you don't have it currently? (tick all that apply):"	10 = Mania, hypomania, bipolar or manic-depression	20400 = Date of completing mental health questionnaire, 21003 = Age when attended assessment centre, 53 = Date of attending assessment centre		Bipolar Self-Report	Cases report mania/bipolar disorder/manic depression	20544	self-report (online follow-up)	"Have you been diagnosed with one or more of the following mental health problems by a professional, even if you don't have it currently? (tick all that apply):"	10 = Mania, hypomania, bipolar or manic-depression	20400 = Date of completing mental health questionnaire, 21003 = Age when attended assessment centre, 53 = Date of attending assessment centre		Bipolar Self-Report	Cases report mania/bipolar disorder/manic depression	20544	self-report (online follow-up)	"Have you been diagnosed with one or more of the following mental health problems by a professional, even if you don't have it currently? (tick all that apply):"	10 = Mania, hypomania, bipolar or manic-depression	20400 = Date of completing mental health questionnaire, 21003 = Age when attended assessment centre, 53 = Date of attending assessment centre		Bipolar Self-Report	Cases report mania/bipolar disorder/manic depression	20544	self-report (online follow-up)	"Have you been diagnosed with one or more of the following mental health problems by a professional, even if you don't have it currently? (tick all that apply):"	10 = Mania, hypomania, bipolar or manic-depression	20400 = Date of completing mental health questionnaire, 21003 = Age when attended assessment centre, 53 = Date of attending assessment centre		Bipolar Self-Report	Cases report mania/bipolar disorder/manic depression	20544	self-report (online follow-up)	"Have you been diagnosed with one or more of the following mental health problems by a professional, even if you don't have it currently? (tick all that apply):"	10 = Mania, hypomania, bipolar or manic-depression	20400 = Date of completing mental health questionnaire, 21003 = Age when attended assessment centre, 53 = Date of attending assessment centre		Bipolar Self-Report	Cases report mania/bipolar disorder/manic depression	20544	self-report (online follow-up)	"Have you been diagnosed with one or more of the following mental health problems by a professional, even if you don't have it currently? (tick all that apply):"	10 = Mania, hypomania, bipolar or manic-depression	20400 = Date of completing mental health questionnaire, 21003 = Age when attended assessment centre, 53 = Date of attending assessment centre		Bipolar Self-Report	Cases report mania/bipolar disorder/manic depression	20544	self-report (online follow-up)	"Have you been diagnosed with one or more of the following mental health problems by a professional, even if you don't have it currently? (tick all that apply):"	10 = Mania, hypomania, bipolar or manic-depression	20400 = Date of completing mental health questionnaire, 21003 = Age when attended assessment centre, 53 = Date of attending assessment centre		Bipolar Self-Report	Cases report mania/bipolar disorder/manic depression	20544	self-report (online follow-up)	"Have you been diagnosed with one or more of the following mental health problems by a professional, even if you don't have it currently? (tick all that apply):"	10 = Mania, hypomania, bipolar or manic-depression	20400 = Date of completing mental health questionnaire, 21003 = Age when attended assessment centre, 53 = Date of attending assessment centre		Bipolar Self-Report	Cases report mania/bipolar disorder/manic depression	20544	self-report (online follow-up)	"Have you been diagnosed with one or more of the following mental health problems by a professional, even if you don't have it currently? (tick all that apply):"	10 = Mania, hypomania, bipolar or manic-depression	20400 = Date of completing mental health questionnaire, 21003 = Age when attended assessment centre, 53 = Date of attending assessment centre		Bipolar Self-Report	Cases report mania/bipolar disorder/manic depression	20544	self-report (online follow-up)	"Have you been diagnosed with one or more of the following mental health problems by a professional, even if you don't have it currently? (tick all that apply):"	10 = Mania, hypomania, bipolar or manic-depression	20400 = Date of completing mental health questionnaire, 21003 = Age when attended assessment centre, 53 = Date of attending assessment centre		Bipolar Self-Report	Cases report mania/bipolar disorder/manic depression	20544	self-report (online follow-up)	"Have you been diagnosed with one or more of the following mental health problems by a professional, even if you don't have it currently? (tick all that apply):"	10 = Mania, hypomania, bipolar or manic-depression	20400 = Date of completing mental health questionnaire, 21003 = Age when attended assessment centre, 53 = Date of attending assessment centre		Bipolar Self-Report	Cases report mania/bipolar disorder/manic depression	20544	self-report (online follow-up)	"Have you been diagnosed with one or more of the following mental health problems by a professional, even if you don't have it currently? (tick all that apply):"	10 = Mania, hypomania, bipolar or manic-depression	20400 = Date of completing mental health questionnaire, 21003 = Age when attended assessment centre, 53 = Date of attending assessment centre		Bipolar Self-Report	Cases report mania/bipolar disorder/manic depression	20544	self-report (online follow-up)	"Have you been diagnosed with one or more of the following mental health problems by a professional, even if you don't have it currently? (tick all that apply):"	10 = Mania, hypomania, bipolar or manic-depression	20400 = Date of completing mental health questionnaire, 21003 = Age when attended assessment centre, 53 = Date of attending assessment centre		Bipolar Self-Report	Cases report mania/bipolar disorder/manic depression	20544	self-report (online follow-up)	"Have you been diagnosed with one or more of the following mental health problems by a professional, even if you don't have it currently? (tick all that apply):"	10 = Mania, hypomania, bipolar or manic-depression	20400 = Date of completing mental health questionnaire, 21003 = Age when attended assessment centre, 53 = Date of attending assessment centre		Bipolar Self-Report	Cases report mania/bipolar disorder/manic depression	20544	self-report (online follow-up)	"Have you been diagnosed with one or more of the following mental health problems by a professional, even if you don't have it currently? (tick all that apply):"	10 = Mania, hypomania, bipolar or manic-depression	20400 = Date of completing mental health questionnaire, 21003 = Age when attended assessment centre, 53 = Date of attending assessment centre		Bipolar Self-Report	Cases report mania/bipolar disorder/manic depression	20544	self-report (online follow-up)	"Have you been diagnosed with one or more of the following mental health problems by a professional, even if you don't have it currently? (tick all that apply):"	10 = Mania, hypomania, bipolar or manic-depression	20400 = Date of completing mental health questionnaire, 21003 = Age when attended assessment centre, 53 = Date of attending assessment centre		Bipolar Self-Report	Cases report mania/bipolar disorder/manic depression	20544	self-report (online follow-up)	"Have you been diagnosed with one or more of the following mental health problems by a professional, even if you don't have it currently? (tick all that apply):"	10 = Mania, hypomania, bipolar or manic-depression	20400 = Date of completing mental health questionnaire, 21003 = Age when attended assessment centre, 53 = Date of attending assessment centre		Bipolar Self-Report	Cases report mania/bipolar disorder/manic depression	20544	self-report (online follow-up)	"Have you been diagnosed with one or more of the following mental health problems by a professional, even if you don't have it currently? (tick all that apply):"	10 = Mania, hypomania, bipolar or manic-depression	20400 = Date of completing mental health questionnaire, 21003 = Age when attended assessment centre, 53 = Date of attending assessment centre		Bipolar Self-Report	Cases report mania/bipolar disorder/manic depression	20544	self-report (online follow-up)	"Have you been diagnosed with one or more of the following mental health problems by a professional, even if you don't have it currently? (tick all that apply):"	10 = Mania, hypomania, bipolar or manic-depression	20400 = Date of completing mental health questionnaire, 21003 = Age when attended assessment centre, 53 = Date of attending assessment centre		Bipolar Self-Report	Cases report mania/bipolar disorder/manic depression	20544	self-report (online follow-up)	"Have you been diagnosed with one or more of the following mental health problems by a professional, even if you don't have it currently? (tick all that apply):"	10 = Mania, hypomania, bipolar or manic-depression	20400 = Date of completing mental health questionnaire, 21003 = Age when attended assessment centre, 53 = Date of attending assessment centre		Bipolar Self-Report	Cases report mania/bipolar disorder/manic depression	20544	self-report (online follow-up)	"Have you been diagnosed with one or more of the following mental health problems by a professional, even if you don't have it currently? (tick all that apply):"	10 = Mania, hypomania, bipolar or manic-depression	20400 = Date of completing mental health questionnaire, 21003 = Age when attended assessment centre, 53 = Date of attending assessment centre		Bipolar Self-Report	Cases report mania/bipolar disorder/manic depression	20544	self-report (online follow-up)	"Have you been diagnosed with one or more of the following mental health problems by a professional, even if you don't have it currently? (tick all that apply):"	10 = Mania, hypomania, bipolar or manic-depression	20400 = Date of completing mental health questionnaire, 21003 = Age when attended assessment centre, 53 = Date of attending assessment centre		Bipolar Self-Report	Cases report mania/bipolar disorder/manic depression	20544	self-report (online follow-up)	"Have you been diagnosed with one or more of the following mental health problems by a professional, even if you don't have it currently? (tick all that apply):"	10 = Mania, hypomania, bipolar or manic-depression	20400 = Date of completing mental health questionnaire, 21003 = Age when attended assessment centre, 53 = Date of attending assessment centre		Bipolar Self-Report	Cases report mania/bipolar disorder/manic depression	20544	self-report (online follow-up)	"Have you been diagnosed with one or more of the following mental health problems by a professional, even if you don't have it currently? (tick all that apply):"	10 = Mania, hypomania, bipolar or manic-depression	20400 = Date of completing mental health questionnaire, 21003 = Age when attended assessment centre, 53 = Date of attending assessment centre		Bipolar Self-Report	Cases report mania/bipolar disorder/manic depression	20544	self-report (online follow-up)	"Have you been diagnosed with one or more of the following mental health problems by a professional, even if you don't have it currently? (tick all that apply):"	10 = Mania, hypomania, bipolar or manic-depression	20400 = Date of completing mental health questionnaire, 21003 = Age when attended assessment centre, 53 = Date of attending assessment centre		Bipolar Self-Report	Cases report mania/bipolar disorder/manic depression	20544	self-report (online follow-up)	"Have you been diagnosed with one or more of the following mental health problems by a professional, even if you don't have it currently? (tick all that apply):"	10 = Mania, hypomania, bipolar or manic-depression	20400 = Date of completing mental health questionnaire, 21003 = Age when attended assessment centre, 53 = Date of attending assessment centre		Bipolar Self-Report	Cases report mania/bipolar disorder/manic depression	20544	self-report (online follow-up)	"Have you been diagnosed with one or more of the following mental health problems by a professional, even if you don't have it currently? (tick all that apply):"	10 = Mania, hypomania, bipolar or manic-depression	20400 = Date of completing mental health questionnaire, 21003 = Age when attended assessment centre, 53 = Date of attending assessment centre		Bipolar Self-Report	Cases report mania/bipolar disorder/manic depression	20544	self-report (online follow-up)	"Have you been diagnosed with one or more of the following mental health problems by a professional, even if you don't have it currently? (tick all that apply):"	10 = Mania, hypomania, bipolar or manic-depression	20400 = Date of completing mental health questionnaire, 21003 = Age when attended assessment centre, 53 = Date of attending assessment centre		Bipolar Self-Report	Cases report mania/bipolar disorder/manic depression	20544	self-report (online follow-up)	"Have you been diagnosed with one or more of the following mental health problems by a professional, even if you don't have it currently? (tick all that apply):"	10 = Mania, hypomania, bipolar or manic-depression	20400 = Date of completing mental health questionnaire, 21003 = Age when attended assessment centre, 53 = Date of attending assessment centre		Bipolar Self-Report	Cases report mania/bipolar disorder/manic depression	20544	self-report (online follow-up)	"Have you been diagnosed with one or more of the following mental health problems by a professional, even if you don't have it currently? (tick all that apply):"	10 = Mania, hypomania, bipolar or manic-depression	20400 = Date of completing mental health questionnaire, 21003 = Age when attended assessment centre, 53 = Date of attending assessment centre		Bipolar Self-Report	Cases report mania/bipolar disorder/manic depression	20544	self-report (online follow-up)	"Have you been diagnosed with one or more of the following mental health problems by a professional, even if you don't have it currently? (tick all that apply):"	10 = Mania, hypomania, bipolar or manic-depression	20400 = Date of completing mental health questionnaire, 21003 = Age when attended assessment centre, 53 = Date of attending assessment centre		Bipolar Self-Report	Cases report mania/bipolar disorder/manic depression	20544	self-report (online follow-up)	"Have you been diagnosed with one or more of the following mental health problems by a professional, even if you don't have it currently? (tick all that apply):"	10 = Mania, hypomania, bipolar or manic-depression	20400 = Date of completing mental health questionnaire, 21003 = Age when attended assessment centre, 53 = Date of attending assessment centre		Bipolar Self-Report	Cases report mania/bipolar disorder/manic depression	20544	self-report (online follow-up)	"Have you been diagnosed with one or more of the following mental health problems by a professional, even if you don't have it currently? (tick all that apply):"	10 = Mania, hypomania, bipolar or manic-depression	20400 = Date of completing mental health questionnaire, 21003 = Age when attended assessment centre, 53 = Date of attending assessment centre		Bipolar Self-Report	Cases report mania/bipolar disorder/manic depression	20544	self-report (online follow-up)	"Have you been diagnosed with one or more of the following mental health problems by a professional, even if you don't have it currently? (tick all that apply):"	10 = Mania, hypomania, bipolar or manic-depression	20400 = Date of completing mental health questionnaire, 21003 = Age when attended assessment centre, 53 = Date of attending assessment centre		Bipolar Self-Report	Cases report mania/bipolar disorder/manic depression	20544	self-report (online follow-up)	"Have you been diagnosed with one or more of the following mental health problems by a professional, even if you don't have it currently? (tick all that apply):"	10 = Mania, hypomania, bipolar or manic-depression	20400 = Date of completing mental health questionnaire, 21003 = Age when attended assessment centre, 53 = Date of attending assessment centre		Bipolar Self-Report	Cases report mania/bipolar disorder/manic depression	20544	self-report (online follow-up)	"Have you been diagnosed with one or more of the following mental health problems by a professional, even if you don't have it currently? (tick all that apply):"	10 = Mania, hypomania, bipolar or manic-depression	20400 = Date of completing mental health questionnaire, 21003 = Age when attended assessment centre, 53 = Date of attending assessment centre		Bipolar Self-Report	Cases report mania/bipolar disorder/manic depression	20544	self-report (online follow-up)	"Have you been diagnosed with one or more of the following mental health problems by a professional, even if you don't have it currently? (tick all that apply):"	10 = Mania, hypomania, bipolar or manic-depression	20400 = Date of completing mental health questionnaire, 21003 = Age when attended assessment centre, 53 = Date of attending assessment centre		Bipolar Self-Report	Cases report mania/bipolar disorder/manic depression	20544	self-report (online follow-up)	"Have you been diagnosed with one or more of the following mental health problems by a professional, even if you don't have it currently? (tick all that apply):"	10 = Mania, hypomania, bipolar or manic-depression	20400 = Date of completing mental health questionnaire, 21003 = Age when attended assessment centre, 53 = Date of attending assessment centre		Bipolar Self-Report	Cases report mania/bipolar disorder/manic depression	20544	self-report (online follow-up)	"Have you been diagnosed with one or more of the following mental health problems by a professional, even if you don't have it currently? (tick all that apply):"	10 = Mania, hypomania, bipolar or manic-depression	20400 = Date of completing mental health questionnaire, 21003 = Age when attended assessment centre, 53 = Date of attending assessment centre		Bipolar Self-Report	Cases report mania/bipolar disorder/manic depression	20544	self-report (online follow-up)	"Have you been diagnosed with one or more of the following mental health problems by a professional, even if you don't have it currently? (tick all that apply):"	10 = Mania, hypomania, bipolar or manic-depression	20400 = Date of completing mental health questionnaire, 21003 = Age when attended assessment centre, 53 = Date of attending assessment centre		Bipolar Self-Report	Cases report mania/bipolar disorder/manic depression	20544	self-report (online follow-up)	"Have you been diagnosed with one or more of the following mental health problems by a professional, even if you don't have it currently? (tick all that apply):"	10 = Mania, hypomania, bipolar or manic-depression	20400 = Date of completing mental health questionnaire, 21003 = Age when attended assessment centre, 53 = Date of attending assessment centre		Bipolar Self-Report	Cases report mania/bipolar disorder/manic depression	20544	self-report (online follow-up)	"Have you been diagnosed with one or more of the following mental health problems by a professional, even if you don't have it currently? (tick all that apply):"	10 = Mania, hypomania, bipolar or manic-depression	20400 = Date of completing mental health questionnaire, 21003 = Age when attended assessment centre, 53 = Date of attending assessment centre		Bipolar Self-Report	Cases report mania/bipolar disorder/manic depression	20544	self-report (online follow-up)	"Have you been diagnosed with one or more of the following mental health problems by a professional, even if you don't have it currently? (tick all that apply):"	10 = Mania, hypomania, bipolar or manic-depression	20400 = Date of completing mental health questionnaire, 21003 = Age when attended assessment centre, 53 = Date of attending assessment centre		Bipolar Self-Report	Cases report mania/bipolar disorder/manic depression	20544	self-report (online follow-up)	"Have you been diagnosed with one or more of the following mental health problems by a professional, even if you don't have it currently? (tick all that apply):"	10 = Mania, hypomania, bipolar or manic-depression	20400 = Date of completing mental health questionnaire, 21003 = Age when attended assessment centre, 53 = Date of attending assessment centre		Bipolar Self-Report	Cases report mania/bipolar disorder/manic depression	20544	self-report (online follow-up)	"Have you been diagnosed with one or more of the following mental health problems by a professional, even if you don't have it currently? (tick all that apply):"	10 = Mania, hypomania, bipolar or manic-depression	20400 = Date of completing mental health questionnaire, 21003 = Age when attended assessment centre, 53 = Date of attending assessment centre		Bipolar Self-Report	Cases report mania/bipolar disorder/manic depression	20544	self-report (online follow-up)	"Have you been diagnosed with one or more of the following mental health problems by a professional, even if you don't have it currently? (tick all that apply):"	10 = Mania, hypomania, bipolar or manic-depression	20400 = Date of completing mental health questionnaire, 21003 = Age when attended assessment centre, 53 = Date of attending assessment centre		Bipolar Self-Report	Cases report mania/bipolar disorder/manic depression	20544	self-report (online follow-up)	"Have you been diagnosed with one or more of the following mental health problems by a professional, even if you don't have it currently? (tick all that apply):"	10 = Mania, hypomania, bipolar or manic-depression	20400 = Date of completing mental health questionnaire, 21003 = Age when attended assessment centre, 53 = Date of attending assessment centre		Bipolar Self-Report	Cases report mania/bipolar disorder/manic depression	20544	self-report (online follow-up)	"Have you been diagnosed with one or more of the following mental health problems by a professional, even if you don't have it currently? (tick all that apply):"	10 = Mania, hypomania, bipolar or manic-depression	20400 = Date of completing mental health questionnaire, 21003 = Age when attended assessment centre, 53 = Date of attending assessment centre		Bipolar Self-Report	Cases report mania/bipolar disorder/manic depression	20544	self-report (online follow-up)	"Have you been diagnosed with one or more of the following mental health problems by a professional, even if you don't have it currently? (tick all that apply):"	10 = Mania, hypomania, bipolar or manic-depression	20400 = Date of completing mental health questionnaire, 21003 = Age when attended assessment centre, 53 = Date of attending assessment centre		Bipolar Self-Report	Cases report mania/bipolar disorder/manic depression	20544	self-report (online follow-up)	"Have you been diagnosed with one or more of the following mental health problems by a professional, even if you don't have it currently? (tick all that apply):"	10 = Mania, hypomania, bipolar or manic-depression	20400 = Date of completing mental health questionnaire, 21003 = Age when attended assessment centre, 53 = Date of attending assessment centre		Bipolar Self-Report	Cases report mania/bipolar disorder/manic depression	20544	self-report (online follow-up)	"Have you been diagnosed with one or more of the following mental health problems by a professional, even if you don't have it currently? (tick all that apply):"	10 = Mania, hypomania, bipolar or manic-depression	20400 = Date of completing mental health questionnaire, 21003 = Age when attended assessment centre, 53 = Date of attending assessment centre		Bipolar Self-Report	Cases report mania/bipolar disorder/manic depression	20544	self-report (online follow-up)	"Have you been diagnosed with one or more of the following mental health problems by a professional, even if you don't have it currently? (tick all that apply):"	10 = Mania, hypomania, bipolar or manic-depression	20400 = Date of completing mental health questionnaire, 21003 = Age when attended assessment centre, 53 = Date of attending assessment centre		Bipolar Self-Report	Cases report mania/bipolar disorder/manic depression	20544	self-report (online follow-up)	"Have you been diagnosed with one or more of the following mental health problems by a professional, even if you don't have it currently? (tick all that apply):"	10 = Mania, hypomania, bipolar or manic-depression	20400 = Date of completing mental health questionnaire, 21003 = Age when attended assessment centre, 53 = Date of attending assessment centre		Bipolar Self-Report	Cases report mania/bipolar disorder/manic depression	20544	self-report (online follow-up)	"Have you been diagnosed with one or more of the following mental health problems by a professional, even if you don't have it currently? (tick all that apply):"	10 = Mania, hypomania, bipolar or manic-depression	20400 = Date of completing mental health questionnaire, 21003 = Age when attended assessment centre, 53 = Date of attending assessment centre		Bipolar Self-Report	Cases report mania/bipolar disorder/manic depression	20544	self-report (online follow-up)	"Have you been diagnosed with one or more of the following mental health problems by a professional, even if you don't have it currently? (tick all that apply):"	10 = Mania, hypomania, bipolar or manic-depression	20400 = Date of completing mental health questionnaire, 21003 = Age when attended assessment centre, 53 = Date of attending assessment centre		Bipolar Self-Report	Cases report mania/bipolar disorder/manic depression	20544	self-report (online follow-up)	"Have you been diagnosed with one or more of the following mental health problems by a professional, even if you don't have it currently? (tick all that apply):"	10 = Mania, hypomania, bipolar or manic-depression	20400 = Date of completing mental health questionnaire, 21003 = Age when attended assessment centre, 53 = Date of attending assessment centre		Bipolar Self-Report	Cases report mania/bipolar disorder/manic depression	20544	self-report (online follow-up)	"Have you been diagnosed with one or more of the following mental health problems by a professional, even if you don't have it currently? (tick all that apply):"	10 = Mania, hypomania, bipolar or manic-depression	20400 = Date of completing mental health questionnaire, 21003 = Age when attended assessment centre, 53 = Date of attending assessment centre		Bipolar Self-Report	Cases report mania/bipolar disorder/manic depression	20544	self-report (online follow-up)	"Have you been diagnosed with one or more of the following mental health problems by a professional, even if you don't have it currently? (tick all that apply):"	10 = Mania, hypomania, bipolar or manic-depression	20400 = Date of completing mental health questionnaire, 21003 = Age when attended assessment centre, 53 = Date of attending assessment centre		Bipolar Self-Report	Cases report mania/bipolar disorder/manic depression	20544	self-report (online follow-up)	"Have you been diagnosed with one or more of the following mental health problems by a professional, even if you don't have it currently? (tick all that apply):"	10 = Mania, hypomania, bipolar or manic-depression	20400 = Date of completing mental health questionnaire, 21003 = Age when attended assessment centre, 53 = Date of attending assessment centre		Bipolar Self-Report	Cases report mania/bipolar disorder/manic depression	20544	self-report (online follow-up)	"Have you been diagnosed with one or more of the following mental health problems by a professional, even if you don't have it currently? (tick all that apply):"	10 = Mania, hypomania, bipolar or manic-depression	20400 = Date of completing mental health questionnaire, 21003 = Age when attended assessment centre, 53 = Date of attending assessment centre		Bipolar Self-Report	Cases report mania/bipolar disorder/manic depression	20544	self-report (online follow-up)	"Have you been diagnosed with one or more of the following mental health problems by a professional, even if you don't have it currently? (tick all that apply):"	10 = Mania, hypomania, bipolar or manic-depression	20400 = Date of completing mental health questionnaire, 21003 = Age when attended assessment centre, 53 = Date of attending assessment centre		Bipolar Self-Report	Cases report mania/bipolar disorder/manic depression	20544	self-report (online follow-up)	"Have you been diagnosed with one or more of the following mental health problems by a professional, even if you don't have it currently? (tick all that apply):"	10 = Mania, hypomania, bipolar or manic-depression	20400 = Date of completing mental health questionnaire, 21003 = Age when attended assessment centre, 53 = Date of attending assessment centre		Bipolar Self-Report	Cases report mania/bipolar disorder/manic depression	20544	self-report (online follow-up)	"Have you been diagnosed with one or more of the following mental health problems by a professional, even if you don't have it currently? (tick all that apply):"	10 = Mania, hypomania, bipolar or manic-depression	20400 = Date of completing mental health questionnaire, 21003 = Age when attended assessment centre, 53 = Date of attending assessment centre		Bipolar Self-Report	Cases report mania/bipolar disorder/manic depression	20544	self-report (online follow-up)	"Have you been diagnosed with one or more of the following mental health problems by a professional, even if you don't have it currently? (tick all that apply):"	10 = Mania, hypomania, bipolar or manic-depression	20400 = Date of completing mental health questionnaire, 21003 = Age when attended assessment centre, 53 = Date of attending assessment centre		Bipolar Self-Report	Cases report mania/bipolar disorder/manic depression	20544	self-report (online follow-up)	"Have you been diagnosed with one or more of the following mental health problems by a professional, even if you don't have it currently? (tick all that apply):"	10 = Mania, hypomania, bipolar or manic-depression	20400 = Date of completing mental health questionnaire, 21003 = Age when attended assessment centre, 53 = Date of attending assessment centre		Bipolar Self-Report	Cases report mania/bipolar disorder/manic depression	20544	self-report (online follow-up)	"Have you been diagnosed with one or more of the following mental health problems by a professional, even if you don't have it currently? (tick all that apply):"	10 = Mania, hypomania, bipolar or manic-depression	20400 = Date of completing mental health questionnaire, 21003 = Age when attended assessment centre, 53 = Date of attending assessment centre		Bipolar Self-Report	Cases report mania/bipolar disorder/manic depression	20544	self-report (online follow-up)	"Have you been diagnosed with one or more of the following mental health problems by a professional, even if you don't have it currently? (tick all that apply):"	10 = Mania, hypomania, bipolar or manic-depression	20400 = Date of completing mental health questionnaire, 21003 = Age when attended assessment centre, 53 = Date of attending assessment centre		Bipolar Self-Report	Cases report mania/bipolar disorder/manic depression	20544	self-report (online follow-up)	"Have you been diagnosed with one or more of the following mental health problems by a professional, even if you don't have it currently? (tick all that apply):"	10 = Mania, hypomania, bipolar or manic-depression	20400 = Date of completing mental health questionnaire, 21003 = Age when attended assessment centre, 53 = Date of attending assessment centre		Bipolar Self-Report	Cases report mania/bipolar disorder/manic depression	20544	self-report (online follow-up)	"Have you been diagnosed with one or more of the following mental health problems by a professional, even if you don't have it currently? (tick all that apply):"	10 = Mania, hypomania, bipolar or manic-depression	20400 = Date of completing mental health questionnaire, 21003 = Age when attended assessment centre, 53 = Date of attending assessment centre		Bipolar Self-Report	Cases report mania/bipolar disorder/manic depression	20544	self-report (online follow-up)	"Have you been diagnosed with one or more of the following mental health problems by a professional, even if you don't have it currently? (tick all that apply):"	10 = Mania, hypomania, bipolar or manic-depression	20400 = Date of completing mental health questionnaire, 21003 = Age when attended assessment centre, 53 = Date of attending assessment centre		Bipolar Self-Report	Cases report mania/bipolar disorder/manic depression	20544	self-report (online follow-up)	"Have you been diagnosed with one or more of the following mental health problems by a professional, even if you don't have it currently? (tick all that apply):"	10 = Mania, hypomania, bipolar or manic-depression	20400 = Date of completing mental health questionnaire, 21003 = Age when attended assessment centre, 53 = Date of attending assessment centre		Bipolar Self-Report	Cases report mania/bipolar disorder/manic depression	20544	self-report (online follow-up)	"Have you been diagnosed with one or more of the following mental health problems by a professional, even if you don't have it currently? (tick all that apply):"	10 = Mania, hypomania, bipolar or manic-depression	20400 = Date of completing mental health questionnaire, 21003 = Age when attended assessment centre, 53 = Date of attending assessment centre		Bipolar Self-Report	Cases report mania/bipolar disorder/manic depression	20544	self-report (online follow-up)	"Have you been diagnosed with one or more of the following mental health problems by a professional, even if you don't have it currently? (tick all that apply):"	10 = Mania, hypomania, bipolar or manic-depression	20400 = Date of completing mental health questionnaire, 21003 = Age when attended assessment centre, 53 = Date of attending assessment centre		Bipolar Self-Report	Cases report mania/bipolar disorder/manic depression	20544	self-report (online follow-up)	"Have you been diagnosed with one or more of the following mental health problems by a professional, even if you don't have it currently? (tick all that apply):"	10 = Mania, hypomania, bipolar or manic-depression	20400 = Date of completing mental health questionnaire, 21003 = Age when attended assessment centre, 53 = Date of attending assessment centre		Bipolar Self-Report	Cases report mania/bipolar disorder/manic depression	20544	self-report (online follow-up)	"Have you been diagnosed with one or more of the following mental health problems by a professional, even if you don't have it currently? (tick all that apply):"	10 = Mania, hypomania, bipolar or manic-depression	20400 = Date of completing mental health questionnaire, 21003 = Age when attended assessment centre, 53 = Date of attending assessment centre		Bipolar Self-Report	Cases report mania/bipolar disorder/manic depression	20544	self-report (online follow-up)	"Have you been diagnosed with one or more of the following mental health problems by a professional, even if you don't have it currently? (tick all that apply):"	10 = Mania, hypomania, bipolar or manic-depression	20400 = Date of completing mental health questionnaire, 21003 = Age when attended assessment centre, 53 = Date of attending assessment centre		Bipolar Self-Report	Cases report mania/bipolar disorder/manic depression	20544	self-report (online follow-up)	"Have you been diagnosed with one or more of the following mental health problems by a professional, even if you don't have it currently? (tick all that apply):"	10 = Mania, hypomania, bipolar or manic-depression	20400 = Date of completing mental health questionnaire, 21003 = Age when attended assessment centre, 53 = Date of attending assessment centre		Bipolar Self-Report	Cases report mania/bipolar disorder/manic depression	20544	self-report (online follow-up)	"Have you been diagnosed with one or more of the following mental health problems by a professional, even if you don't have it currently? (tick all that apply):"	10 = Mania, hypomania, bipolar or manic-depression	20400 = Date of completing mental health questionnaire, 21003 = Age when attended assessment centre, 53 = Date of attending assessment centre		Bipolar Self-Report	Cases report mania/bipolar disorder/manic depression	20544	self-report (online follow-up)	"Have you been diagnosed with one or more of the following mental health problems by a professional, even if you don't have it currently? (tick all that apply):"	10 = Mania, hypomania, bipolar or manic-depression	20400 = Date of completing mental health questionnaire, 21003 = Age when attended assessment centre, 53 = Date of attending assessment centre		Bipolar Self-Report	Cases report mania/bipolar disorder/manic depression	20544	self-report (online follow-up)	"Have you been diagnosed with one or more of the following mental health problems by a professional, even if you don't have it currently? (tick all that apply):"	10 = Mania, hypomania, bipolar or manic-depression	20400 = Date of completing mental health questionnaire, 21003 = Age when attended assessment centre, 53 = Date of attending assessment centre		Bipolar Self-Report	Cases report mania/bipolar disorder/manic depression	20544	self-report (online follow-up)	"Have you been diagnosed with one or more of the following mental health problems by a professional, even if you don't have it currently? (tick all that apply):"	10 = Mania, hypomania, bipolar or manic-depression	20400 = Date of completing mental health questionnaire, 21003 = Age when attended assessment centre, 53 = Date of attending assessment centre		Bipolar Self-Report	Cases report mania/bipolar disorder/manic depression	20544	self-report (online follow-up)	"Have you been diagnosed with one or more of the following mental health problems by a professional, even if you don't have it currently? (tick all that apply):"	10 = Mania, hypomania, bipolar or manic-depression	20400 = Date of completing mental health questionnaire, 21003 = Age when attended assessment centre, 53 = Date of attending assessment centre		Bipolar Self-Report	Cases report mania/bipolar disorder/manic depression	20544	self-report (online follow-up)	"Have you been diagnosed with one or more of the following mental health problems by a professional, even if you don't have it currently? (tick all that apply):"	10 = Mania, hypomania, bipolar or manic-depression	20400 = Date of completing mental health questionnaire, 21003 = Age when attended assessment centre, 53 = Date of attending assessment centre		Bipolar Self-Report	Cases report mania/bipolar disorder/manic depression	20544	self-report (online follow-up)	"Have you been diagnosed with one or more of the following mental health problems by a professional, even if you don't have it currently? (tick all that apply):"	10 = Mania, hypomania, bipolar or manic-depression	20400 = Date of completing mental health questionnaire, 21003 = Age when attended assessment centre, 53 = Date of attending assessment centre		Bipolar Self-Report	Cases report mania/bipolar disorder/manic depression	20544	self-report (online follow-up)	"Have you been diagnosed with one or more of the following mental health problems by a professional, even if you don't have it currently? (tick all that apply):"	10 = Mania, hypomania, bipolar or manic-depression	20400 = Date of completing mental health questionnaire, 21003 = Age when attended assessment centre, 53 = Date of attending assessment centre		Bipolar Self-Report	Cases report mania/bipolar disorder/manic depression	20544	self-report (online follow-up)	"Have you been diagnosed with one or more of the following mental health problems by a professional, even if you don't have it currently? (tick all that apply):"	10 = Mania, hypomania, bipolar or manic-depression	20400 = Date of completing mental health questionnaire, 21003 = Age when attended assessment centre, 53 = Date of attending assessment centre		Bipolar Self-Report	Cases report mania/bipolar disorder/manic depression	20544	self-report (online follow-up)	"Have you been diagnosed with one or more of the following mental health problems by a professional, even if you don't have it currently? (tick all that apply):"	10 = Mania, hypomania, bipolar or manic-depression	20400 = Date of completing mental health questionnaire, 21003 = Age when attended assessment centre, 53 = Date of attending assessment centre		Bipolar Self-Report	Cases report mania/bipolar disorder/manic depression	20544	self-report (online follow-up)	"Have you been diagnosed with one or more of the following mental health problems by a professional, even if you don't have it currently? (tick all that apply):"	10 = Mania, hypomania, bipolar or manic-depression	20400 = Date of completing mental health questionnaire, 21003 = Age when attended assessment centre, 53 = Date of attending assessment centre		Bipolar Self-Report	Cases report mania/bipolar disorder/manic depression	20544	self-report (online follow-up)	"Have you been diagnosed with one or more of the following mental health problems by a professional, even if you don't have it currently? (tick all that apply):"	10 = Mania, hypomania, bipolar or manic-depression	20400 = Date of completing mental health questionnaire, 21003 = Age when attended assessment centre, 53 = Date of attending assessment centre		Bipolar Self-Report	Cases report mania/bipolar disorder/manic depression	20544	self-report (online follow-up)	"Have you been diagnosed with one or more of the following mental health problems by a professional, even if you don't have it currently? (tick all that apply):"	10 = Mania, hypomania, bipolar or manic-depression	20400 = Date of completing mental health questionnaire, 21003 = Age when attended assessment centre, 53 = Date of attending assessment centre		Bipolar Self-Report	Cases report mania/bipolar disorder/manic depression	20544	self-report (online follow-up)	"Have you been diagnosed with one or more of the following mental health problems by a professional, even if you don't have it currently? (tick all that apply):"	10 = Mania, hypomania, bipolar or manic-depression	20400 = Date of completing mental health questionnaire, 21003 = Age when attended assessment centre, 53 = Date of attending assessment centre		Bipolar Self-Report	Cases report mania/bipolar disorder/manic depression	20544	self-report (online follow-up)	"Have you been diagnosed with one or more of the following mental health problems by a professional, even if you don't have it currently? (tick all that apply):"	10 = Mania, hypomania, bipolar or manic-depression	20400 = Date of completing mental health questionnaire, 21003 = Age when attended assessment centre, 53 = Date of attending assessment centre		Bipolar Self-Report	Cases report mania/bipolar disorder/manic depression	20544	self-report (online follow-up)	"Have you been diagnosed with one or more of the following mental health problems by a professional, even if you don't have it currently? (tick all that apply):"	10 = Mania, hypomania, bipolar or manic-depression	20400 = Date of completing mental health questionnaire, 21003 = Age when attended assessment centre, 53 = Date of attending assessment centre		Bipolar Self-Report	Cases report mania/bipolar disorder/manic depression	20544	self-report (online follow-up)	"Have you been diagnosed with one or more of the following mental health problems by a professional, even if you don't have it currently? (tick all that apply):"	10 = Mania, hypomania, bipolar or manic-depression	20400 = Date of completing mental health questionnaire, 21003 = Age when attended assessment centre, 53 = Date of attending assessment centre		Bipolar Self-Report	Cases report mania/bipolar disorder/manic depression	20544	self-report (online follow-up)	"Have you been diagnosed with one or more of the following mental health problems by a professional, even if you don't have it currently? (tick all that apply):"	10 = Mania, hypomania, bipolar or manic-depression	20400 = Date of completing mental health questionnaire, 21003 = Age when attended assessment centre, 53 = Date of attending assessment centre		Bipolar Self-Report	Cases report mania/bipolar disorder/manic depression	20544	self-report (online follow-up)	"Have you been diagnosed with one or more of the following mental health problems by a professional, even if you don't have it currently? (tick all that apply):"	10 = Mania, hypomania, bipolar or manic-depression	20400 = Date of completing mental health questionnaire, 21003 = Age when attended assessment centre, 53 = Date of attending assessment centre		Bipolar Self-Report	Cases report mania/bipolar disorder/manic depression	20544	self-report (online follow-up)	"Have you been diagnosed with one or more of the following mental health problems by a professional, even if you don't have it currently? (tick all that apply):"	10 = Mania, hypomania, bipolar or manic-depression	20400 = Date of completing mental health questionnaire, 21003 = Age when attended assessment centre, 53 = Date of attending assessment centre		Bipolar Self-Report	Cases report mania/bipolar disorder/manic depression	20544	self-report (online follow-up)	"Have you been diagnosed with one or more of the following mental health problems by a professional, even if you don't have it currently? (tick all that apply):"	10 = Mania, hypomania, bipolar or manic-depression	20400 = Date of completing mental health questionnaire, 21003 = Age when attended assessment centre, 53 = Date of attending assessment centre		Bipolar Self-Report	Cases report mania/bipolar disorder/manic depression	20544	self-report (online follow-up)	"Have you been diagnosed with one or more of the following mental health problems by a professional, even if you don't have it currently? (tick all that apply):"	10 = Mania, hypomania, bipolar or manic-depression	20400 = Date of completing mental health questionnaire, 21003 = Age when attended assessment centre, 53 = Date of attending assessment centre		Bipolar Self-Report	Cases report mania/bipolar disorder/manic depression	20544	self-report (online follow-up)	"Have you been diagnosed with one or more of the following mental health problems by a professional, even if you don't have it currently? (tick all that apply):"	10 = Mania, hypomania, bipolar or manic-depression	20400 = Date of completing mental health questionnaire, 21003 = Age when attended assessment centre, 53 = Date of attending assessment centre		Bipolar Self-Report	Cases report mania/bipolar disorder/manic depression	20544	self-report (online follow-up)	"Have you been diagnosed with one or more of the following mental health problems by a professional, even if you don't have it currently? (tick all that apply):"	10 = Mania, hypomania, bipolar or manic-depression	20400 = Date of completing mental health questionnaire, 21003 = Age when attended assessment centre, 53 = Date of attending assessment centre		Bipolar Self-Report	Cases report mania/bipolar disorder/manic depression	20544	self-report (online follow-up)	"Have you been diagnosed with one or more of the following mental health problems by a professional, even if you don't have it currently? (tick all that apply):"	10 = Mania, hypomania, bipolar or manic-depression	20400 = Date of completing mental health questionnaire, 21003 = Age when attended assessment centre, 53 = Date of attending assessment centre		Bipolar Self-Report	Cases report mania/bipolar disorder/manic depression	20544	self-report (online follow-up)	"Have you been diagnosed with one or more of the following mental health problems by a professional, even if you don't have it currently? (tick all that apply):"	10 = Mania, hypomania, bipolar or manic-depression	20400 = Date of completing mental health questionnaire, 21003 = Age when attended assessment centre, 53 = Date of attending assessment centre		Bipolar Self-Report	Cases report mania/bipolar disorder/manic depression	20544	self-report (online follow-up)	"Have you been diagnosed with one or more of the following mental health problems by a professional, even if you don't have it currently? (tick all that apply):"	10 = Mania, hypomania, bipolar or manic-depression	20400 = Date of completing mental health questionnaire, 21003 = Age when attended assessment centre, 53 = Date of attending assessment centre		Bipolar Self-Report	Cases report mania/bipolar disorder/manic depression	20544	self-report (online follow-up)	"Have you been diagnosed with one or more of the following mental health problems by a professional, even if you don't have it currently? (tick all that apply):"	10 = Mania, hypomania, bipolar or manic-depression	20400 = Date of completing mental health questionnaire, 21003 = Age when attended assessment centre, 53 = Date of attending assessment centre		Bipolar Self-Report	Cases report mania/bipolar disorder/manic depression	20544	self-report (online follow-up)	"Have you been diagnosed with one or more of the following mental health problems by a professional, even if you don't have it currently? (tick all that apply):"	10 = Mania, hypomania, bipolar or manic-depression	20400 = Date of completing mental health questionnaire, 21003 = Age when attended assessment centre, 53 = Date of attending assessment centre		Bipolar Self-Report	Cases report mania/bipolar disorder/manic depression	20544	self-report (online follow-up)	"Have you been diagnosed with one or more of the following mental health problems by a professional, even if you don't have it currently? (tick all that apply):"	10 = Mania, hypomania, bipolar or manic-depression	20400 = Date of completing mental health questionnaire, 21003 = Age when attended assessment centre, 53 = Date of attending assessment centre		Bipolar Self-Report	Cases report mania/bipolar disorder/manic depression	20544	self-report (online follow-up)	"Have you been diagnosed with one or more of the following mental health problems by a professional, even if you don't have it currently? (tick all that apply):"	10 = Mania, hypomania, bipolar or manic-depression	20400 = Date of completing mental health questionnaire, 21003 = Age when attended assessment centre, 53 = Date of attending assessment centre		Bipolar Self-Report	Cases report mania/bipolar disorder/manic depression	20544	self-report (online follow-up)	"Have you been diagnosed with one or more of the following mental health problems by a professional, even if you don't have it currently? (tick all that apply):"	10 = Mania, hypomania, bipolar or manic-depression	20400 = Date of completing mental health questionnaire, 21003 = Age when attended assessment centre, 53 = Date of attending assessment centre		Bipolar Self-Report	Cases report mania/bipolar disorder/manic depression	20544	self-report (online follow-up)	"Have you been diagnosed with one or more of the following mental health problems by a professional, even if you don't have it currently? (tick all that apply):"	10 = Mania, hypomania, bipolar or manic-depression	20400 = Date of completing mental health questionnaire, 21003 = Age when attended assessment centre, 53 = Date of attending assessment centre		Bipolar Self-Report	Cases report mania/bipolar disorder/manic depression	20544	self-report (online follow-up)	"Have you been diagnosed with one or more of the following mental health problems by a professional, even if you don't have it currently? (tick all that apply):"	10 = Mania, hypomania, bipolar or manic-depression	20400 = Date of completing mental health questionnaire, 21003 = Age when attended assessment centre, 53 = Date of attending assessment centre		Bipolar Self-Report	Cases report mania/bipolar disorder/manic depression	20544	self-report (online follow-up)	"Have you been diagnosed with one or more of the following mental health problems by a professional, even if you don't have it currently? (tick all that apply):"	10 = Mania, hypomania, bipolar or manic-depression	20400 = Date of completing mental health questionnaire, 21003 = Age when attended assessment centre, 53 = Date of attending assessment centre		Bipolar Self-Report	Cases report mania/bipolar disorder/manic depression	20544	self-report (online follow-up)	"Have you been diagnosed with one or more of the following mental health problems by a professional, even if you don't have it currently? (tick all that apply):"	10 = Mania, hypomania, bipolar or manic-depression	20400 = Date of completing mental health questionnaire, 21003 = Age when attended assessment centre, 53 = Date of attending assessment centre		Bipolar Self-Report	Cases report mania/bipolar disorder/manic depression	20544	self-report (online follow-up)	"Have you been diagnosed with one or more of the following mental health problems by a professional, even if you don't have it currently? (tick all that apply):"	10 = Mania, hypomania, bipolar or manic-depression	20400 = Date of completing mental health questionnaire, 21003 = Age when attended assessment centre, 53 = Date of attending assessment centre		Bipolar Self-Report	Cases report mania/bipolar disorder/manic depression	20544	self-report (online follow-up)	"Have you been diagnosed with one or more of the following mental health problems by a professional, even if you don't have it currently? (tick all that apply):"	10 = Mania, hypomania, bipolar or manic-depression	20400 = Date of completing mental health questionnaire, 21003 = Age when attended assessment centre, 53 = Date of attending assessment centre		Bipolar Self-Report	Cases report mania/bipolar disorder/manic depression	20544	self-report (online follow-up)	"Have you been diagnosed with one or more of the following mental health problems by a professional, even if you don't have it currently? (tick all that apply):"	10 = Mania, hypomania, bipolar or manic-depression	20400 = Date of completing mental health questionnaire, 21003 = Age when attended assessment centre, 53 = Date of attending assessment centre		Bipolar Self-Report	Cases report mania/bipolar disorder/manic depression	20544	self-report (online follow-up)	"Have you been diagnosed with one or more of the following mental health problems by a professional, even if you don't have it currently? (tick all that apply):"	10 = Mania, hypomania, bipolar or manic-depression	20400 = Date of completing mental health questionnaire, 21003 = Age when attended assessment centre, 53 = Date of attending assessment centre		Bipolar Self-Report	Cases report mania/bipolar disorder/manic depression	20544	self-report (online follow-up)	"Have you been diagnosed with one or more of the following mental health problems by a professional, even if you don't have it currently? (tick all that apply):"	10 = Mania, hypomania, bipolar or manic-depression	20400 = Date of completing mental health questionnaire, 21003 = Age when attended assessment centre, 53 = Date of attending assessment centre		Bipolar Self-Report	Cases report mania/bipolar disorder/manic depression	20544	self-report (online follow-up)	"Have you been diagnosed with one or more of the following mental health problems by a professional, even if you don't have it currently? (tick all that apply):"	10 = Mania, hypomania, bipolar or manic-depression	20400 = Date of completing mental health questionnaire, 21003 = Age when attended assessment centre, 53 = Date of attending assessment centre		Bipolar Self-Report	Cases report mania/bipolar disorder/manic depression	20544	self-report (online follow-up)	"Have you been diagnosed with one or more of the following mental health problems by a professional, even if you don't have it currently? (tick all that apply):"	10 = Mania, hypomania, bipolar or manic-depression	20400 = Date of completing mental health questionnaire, 21003 = Age when attended assessment centre, 53 = Date of attending assessment centre		Bipolar Self-Report	Cases report mania/bipolar disorder/manic depression	20544	self-report (online follow-up)	"Have you been diagnosed with one or more of the following mental health problems by a professional, even if you don't have it currently? (tick all that apply):"	10 = Mania, hypomania, bipolar or manic-depression	20400 = Date of completing mental health questionnaire, 21003 = Age when attended assessment centre, 53 = Date of attending assessment centre		Bipolar Self-Report	Cases report mania/bipolar disorder/manic depression	20544	self-report (online follow-up)	"Have you been diagnosed with one or more of the following mental health problems by a professional, even if you don't have it currently? (tick all that apply):"	10 = Mania, hypomania, bipolar or manic-depression	20400 = Date of completing mental health questionnaire, 21003 = Age when attended assessment centre, 53 = Date of attending assessment centre		Bipolar Self-Report	Cases report mania/bipolar disorder/manic depression	20544	self-report (online follow-up)	"Have you been diagnosed with one or more of the following mental health problems by a professional, even if you don't have it currently? (tick all that apply):"	10 = Mania, hypomania, bipolar or manic-depression	20400 = Date of completing mental health questionnaire, 21003 = Age when attended assessment centre, 53 = Date of attending assessment centre		Bipolar Self-Report	Cases report mania/bipolar disorder/manic depression	20544	self-report (online follow-up)	"Have you been diagnosed with one or more of the following mental health problems by a professional, even if you don't have it currently? (tick all that apply):"	10 = Mania, hypomania, bipolar or manic-depression	20400 = Date of completing mental health questionnaire, 21003 = Age when attended assessment centre, 53 = Date of attending assessment centre		Bipolar Self-Report	Cases report mania/bipolar disorder/manic depression	20544	self-report (online follow-up)	"Have you been diagnosed with one or more of the following mental health problems by a professional, even if you don't have it currently? (tick all that apply):"	10 = Mania, hypomania, bipolar or manic-depression	20400 = Date of completing mental health questionnaire, 21003 = Age when attended assessment centre, 53 = Date of attending assessment centre		Bipolar Self-Report	Cases report mania/bipolar disorder/manic depression	20544	self-report (online follow-up)	"Have you been diagnosed with one or more of the following mental health problems by a professional, even if you don't have it currently? (tick all that apply):"	10 = Mania, hypomania, bipolar or manic-depression	20400 = Date of completing mental health questionnaire, 21003 = Age when attended assessment centre, 53 = Date of attending assessment centre		Bipolar Self-Report	Cases report mania/bipolar disorder/manic depression	20544	self-report (online follow-up)	"Have you been diagnosed with one or more of the following mental health problems by a professional, even if you don't have it currently? (tick all that apply):"	10 = Mania, hypomania, bipolar or manic-depression	20400 = Date of completing mental health questionnaire, 21003 = Age when attended assessment centre, 53 = Date of attending assessment centre		Bipolar Self-Report	Cases report mania/bipolar disorder/manic depression	20544	self-report (online follow-up)	"Have you been diagnosed with one or more of the following mental health problems by a professional, even if you don't have it currently? (tick all that apply):"	10 = Mania, hypomania, bipolar or manic-depression	20400 = Date of completing mental health questionnaire, 21003 = Age when attended assessment centre, 53 = Date of attending assessment centre		Bipolar Self-Report	Cases report mania/bipolar disorder/manic depression	20544	self-report (online follow-up)	"Have you been diagnosed with one or more of the following mental health problems by a professional, even if you don't have it currently? (tick all that apply):"	10 = Mania, hypomania, bipolar or manic-depression	20400 = Date of completing mental health questionnaire, 21003 = Age when attended assessment centre, 53 = Date of attending assessment centre		Bipolar Self-Report	Cases report mania/bipolar disorder/manic depression	20544	self-report (online follow-up)	"Have you been diagnosed with one or more of the following mental health problems by a professional, even if you don't have it currently? (tick all that apply):"	10 = Mania, hypomania, bipolar or manic-depression	20400 = Date of completing mental health questionnaire, 21003 = Age when attended assessment centre, 53 = Date of attending assessment centre		Bipolar Self-Report	Cases report mania/bipolar disorder/manic depression	20544	self-report (online follow-up)	"Have you been diagnosed with one or more of the following mental health problems by a professional, even if you don't have it currently? (tick all that apply):"	10 = Mania, hypomania, bipolar or manic-depression	20400 = Date of completing mental health questionnaire, 21003 = Age when attended assessment centre, 53 = Date of attending assessment centre		Bipolar Self-Report	Cases report mania/bipolar disorder/manic depression	20544	self-report (online follow-up)	"Have you been diagnosed with one or more of the following mental health problems by a professional, even if you don't have it currently? (tick all that apply):"	10 = Mania, hypomania, bipolar or manic-depression	20400 = Date of completing mental health questionnaire, 21003 = Age when attended assessment centre, 53 = Date of attending assessment centre		Bipolar Self-Report	Cases report mania/bipolar disorder/manic depression	20544	self-report (online follow-up)	"Have you been diagnosed with one or more of the following mental health problems by a professional, even if you don't have it currently? (tick all that apply):"	10 = Mania, hypomania, bipolar or manic-depression	20400 = Date of completing mental health questionnaire, 21003 = Age when attended assessment centre, 53 = Date of attending assessment centre		Bipolar Self-Report	Cases report mania/bipolar disorder/manic depression	20544	self-report (online follow-up)	"Have you been diagnosed with one or more of the following mental health problems by a professional, even if you don't have it currently? (tick all that apply):"	10 = Mania, hypomania, bipolar or manic-depression	20400 = Date of completing mental health questionnaire, 21003 = Age when attended assessment centre, 53 = Date of attending assessment centre		Bipolar Self-Report	Cases report mania/bipolar disorder/manic depression	20544	self-report (online follow-up)	"Have you been diagnosed with one or more of the following mental health problems by a professional, even if you don't have it currently? (tick all that apply):"	10 = Mania, hypomania, bipolar or manic-depression	20400 = Date of completing mental health questionnaire, 21003 = Age when attended assessment centre, 53 = Date of attending assessment centre		Bipolar Self-Report	Cases report mania/bipolar disorder/manic depression	20544	self-report (online follow-up)	"Have you been diagnosed with one or more of the following mental health problems by a professional, even if you don't have it currently? (tick all that apply):"	10 = Mania, hypomania, bipolar or manic-depression	20400 = Date of completing mental health questionnaire, 21003 = Age when attended assessment centre, 53 = Date of attending assessment centre		Bipolar Self-Report	Cases report mania/bipolar disorder/manic depression	20544	self-report (online follow-up)	"Have you been diagnosed with one or more of the following mental health problems by a professional, even if you don't have it currently? (tick all that apply):"	10 = Mania, hypomania, bipolar or manic-depression	20400 = Date of completing mental health questionnaire, 21003 = Age when attended assessment centre, 53 = Date of attending assessment centre		Bipolar Self-Report	Cases report mania/bipolar disorder/manic depression	20544	self-report (online follow-up)	"Have you been diagnosed with one or more of the following mental health problems by a professional, even if you don't have it currently? (tick all that apply):"	10 = Mania, hypomania, bipolar or manic-depression	20400 = Date of completing mental health questionnaire, 21003 = Age when attended assessment centre, 53 = Date of attending assessment centre		Bipolar Self-Report	Cases report mania/bipolar disorder/manic depression	20544	self-report (online follow-up)	"Have you been diagnosed with one or more of the following mental health problems by a professional, even if you don't have it currently? (tick all that apply):"	10 = Mania, hypomania, bipolar or manic-depression	20400 = Date of completing mental health questionnaire, 21003 = Age when attended assessment centre, 53 = Date of attending assessment centre		Bipolar Self-Report	Cases report mania/bipolar disorder/manic depression	20544	self-report (online follow-up)	"Have you been diagnosed with one or more of the following mental health problems by a professional, even if you don't have it currently? (tick all that apply):"	10 = Mania, hypomania, bipolar or manic-depression	20400 = Date of completing mental health questionnaire, 21003 = Age when attended assessment centre, 53 = Date of attending assessment centre		Bipolar Self-Report	Cases report mania/bipolar disorder/manic depression	20544	self-report (online follow-up)	"Have you been diagnosed with one or more of the following mental health problems by a professional, even if you don't have it currently? (tick all that apply):"	10 = Mania, hypomania, bipolar or manic-depression	20400 = Date of completing mental health questionnaire, 21003 = Age when attended assessment centre, 53 = Date of attending assessment centre		Bipolar Self-Report	Cases report mania/bipolar disorder/manic depression	20544	self-report (online follow-up)	"Have you been diagnosed with one or more of the following mental health problems by a professional, even if you don't have it currently? (tick all that apply):"	10 = Mania, hypomania, bipolar or manic-depression	20400 = Date of completing mental health questionnaire, 21003 = Age when attended assessment centre, 53 = Date of attending assessment centre		Bipolar Self-Report	Cases report mania/bipolar disorder/manic depression	20544	self-report (online follow-up)	"Have you been diagnosed with one or more of the following mental health problems by a professional, even if you don't have it currently? (tick all that apply):"	10 = Mania, hypomania, bipolar or manic-depression	20400 = Date of completing mental health questionnaire, 21003 = Age when attended assessment centre, 53 = Date of attending assessment centre		Bipolar Self-Report	Cases report mania/bipolar disorder/manic depression	20544	self-report (online follow-up)	"Have you been diagnosed with one or more of the following mental health problems by a professional, even if you don't have it currently? (tick all that apply):"	10 = Mania, hypomania, bipolar or manic-depression	20400 = Date of completing mental health questionnaire, 21003 = Age when attended assessment centre, 53 = Date of attending assessment centre		Bipolar Self-Report	Cases report mania/bipolar disorder/manic depression	20544	self-report (online follow-up)	"Have you been diagnosed with one or more of the following mental health problems by a professional, even if you don't have it currently? (tick all that apply):"	10 = Mania, hypomania, bipolar or manic-depression	20400 = Date of completing mental health questionnaire, 21003 = Age when attended assessment centre, 53 = Date of attending assessment centre		Bipolar Self-Report	Cases report mania/bipolar disorder/manic depression	20544	self-report (online follow-up)	"Have you been diagnosed with one or more of the following mental health problems by a professional, even if you don't have it currently? (tick all that apply):"	10 = Mania, hypomania, bipolar or manic-depression	20400 = Date of completing mental health questionnaire, 21003 = Age when attended assessment centre, 53 = Date of attending assessment centre		Bipolar Self-Report	Cases report mania/bipolar disorder/manic depression	20544	self-report (online follow-up)	"Have you been diagnosed with one or more of the following mental health problems by a professional, even if you don't have it currently? (tick all that apply):"	10 = Mania, hypomania, bipolar or manic-depression	20400 = Date of completing mental health questionnaire, 21003 = Age when attended assessment centre, 53 = Date of attending assessment centre		Bipolar Self-Report	Cases report mania/bipolar disorder/manic depression	20544	self-report (online follow-up)	"Have you been diagnosed with one or more of the following mental health problems by a professional, even if you don't have it currently? (tick all that apply):"	10 = Mania, hypomania, bipolar or manic-depression	20400 = Date of completing mental health questionnaire, 21003 = Age when attended assessment centre, 53 = Date of attending assessment centre		Bipolar Self-Report	Cases report mania/bipolar disorder/manic depression	20544	self-report (online follow-up)	"Have you been diagnosed with one or more of the following mental health problems by a professional, even if you don't have it currently? (tick all that apply):"	10 = Mania, hypomania, bipolar or manic-depression	20400 = Date of completing mental health questionnaire, 21003 = Age when attended assessment centre, 53 = Date of attending assessment centre		Bipolar Self-Report	Cases report mania/bipolar disorder/manic depression	20544	self-report (online follow-up)	"Have you been diagnosed with one or more of the following mental health problems by a professional, even if you don't have it currently? (tick all that apply):"	10 = Mania, hypomania, bipolar or manic-depression	20400 = Date of completing mental health questionnaire, 21003 = Age when attended assessment centre, 53 = Date of attending assessment centre		Bipolar Self-Report	Cases report mania/bipolar disorder/manic depression	20544	self-report (online follow-up)	"Have you been diagnosed with one or more of the following mental health problems by a professional, even if you don't have it currently? (tick all that apply):"	10 = Mania, hypomania, bipolar or manic-depression	20400 = Date of completing mental health questionnaire, 21003 = Age when attended assessment centre, 53 = Date of attending assessment centre		Bipolar Self-Report	Cases report mania/bipolar disorder/manic depression	20544	self-report (online follow-up)	"Have you been diagnosed with one or more of the following mental health problems by a professional, even if you don't have it currently? (tick all that apply):"	10 = Mania, hypomania, bipolar or manic-depression	20400 = Date of completing mental health questionnaire, 21003 = Age when attended assessment centre, 53 = Date of attending assessment centre		Bipolar Self-Report	Cases report mania/bipolar disorder/manic depression	20544	self-report (online follow-up)	"Have you been diagnosed with one or more of the following mental health problems by a professional, even if you don't have it currently? (tick all that apply):"	10 = Mania, hypomania, bipolar or manic-depression	20400 = Date of completing mental health questionnaire, 21003 = Age when attended assessment centre, 53 = Date of attending assessment centre		Bipolar Self-Report	Cases report mania/bipolar disorder/manic depression	20544	self-report (online follow-up)	"Have you been diagnosed with one or more of the following mental health problems by a professional, even if you don't have it currently? (tick all that apply):"	10 = Mania, hypomania, bipolar or manic-depression	20400 = Date of completing mental health questionnaire, 21003 = Age when attended assessment centre, 53 = Date of attending assessment centre		Bipolar Self-Report	Cases report mania/bipolar disorder/manic depression	20544	self-report (online follow-up)	"Have you been diagnosed with one or more of the following mental health problems by a professional, even if you don't have it currently? (tick all that apply):"	10 = Mania, hypomania, bipolar or manic-depression	20400 = Date of completing mental health questionnaire, 21003 = Age when attended assessment centre, 53 = Date of attending assessment centre		Bipolar Self-Report	Cases report mania/bipolar disorder/manic depression	20544	self-report (online follow-up)	"Have you been diagnosed with one or more of the following mental health problems by a professional, even if you don't have it currently? (tick all that apply):"	10 = Mania, hypomania, bipolar or manic-depression	20400 = Date of completing mental health questionnaire, 21003 = Age when attended assessment centre, 53 = Date of attending assessment centre		Bipolar Self-Report	Cases report mania/bipolar disorder/manic depression	20544	self-report (online follow-up)	"Have you been diagnosed with one or more of the following mental health problems by a professional, even if you don't have it currently? (tick all that apply):"	10 = Mania, hypomania, bipolar or manic-depression	20400 = Date of completing mental health questionnaire, 21003 = Age when attended assessment centre, 53 = Date of attending assessment centre		Bipolar Self-Report	Cases report mania/bipolar disorder/manic depression	20544	self-report (online follow-up)	"Have you been diagnosed with one or more of the following mental health problems by a professional, even if you don't have it currently? (tick all that apply):"	10 = Mania, hypomania, bipolar or manic-depression	20400 = Date of completing mental health questionnaire, 21003 = Age when attended assessment centre, 53 = Date of attending assessment centre		Bipolar Self-Report	Cases report mania/bipolar disorder/manic depression	20544	self-report (online follow-up)	"Have you been diagnosed with one or more of the following mental health problems by a professional, even if you don't have it currently? (tick all that apply):"	10 = Mania, hypomania, bipolar or manic-depression	20400 = Date of completing mental health questionnaire, 21003 = Age when attended assessment centre, 53 = Date of attending assessment centre		Bipolar Self-Report	Cases report mania/bipolar disorder/manic depression	20544	self-report (online follow-up)	"Have you been diagnosed with one or more of the following mental health problems by a professional, even if you don't have it currently? (tick all that apply):"	10 = Mania, hypomania, bipolar or manic-depression	20400 = Date of completing mental health questionnaire, 21003 = Age when attended assessment centre, 53 = Date of attending assessment centre		Bipolar Self-Report	Cases report mania/bipolar disorder/manic depression	20544	self-report (online follow-up)	"Have you been diagnosed with one or more of the following mental health problems by a professional, even if you don't have it currently? (tick all that apply):"	10 = Mania, hypomania, bipolar or manic-depression	20400 = Date of completing mental health questionnaire, 21003 = Age when attended assessment centre, 53 = Date of attending assessment centre		Bipolar Self-Report	Cases report mania/bipolar disorder/manic depression	20544	self-report (online follow-up)	"Have you been diagnosed with one or more of the following mental health problems by a professional, even if you don't have it currently? (tick all that apply):"	10 = Mania, hypomania, bipolar or manic-depression	20400 = Date of completing mental health questionnaire, 21003 = Age when attended assessment centre, 53 = Date of attending assessment centre		Bipolar Self-Report	Cases report mania/bipolar disorder/manic depression	20544	self-report (online follow-up)	"Have you been diagnosed with one or more of the following mental health problems by a professional, even if you don't have it currently? (tick all that apply):"	10 = Mania, hypomania, bipolar or manic-depression	20400 = Date of completing mental health questionnaire, 21003 = Age when attended assessment centre, 53 = Date of attending assessment centre		Bipolar Self-Report	Cases report mania/bipolar disorder/manic depression	20544	self-report (online follow-up)	"Have you been diagnosed with one or more of the following mental health problems by a professional, even if you don't have it currently? (tick all that apply):"	10 = Mania, hypomania, bipolar or manic-depression	20400 = Date of completing mental health questionnaire, 21003 = Age when attended assessment centre, 53 = Date of attending assessment centre		Bipolar Self-Report	Cases report mania/bipolar disorder/manic depression	20544	self-report (online follow-up)	"Have you been diagnosed with one or more of the following mental health problems by a professional, even if you don't have it currently? (tick all that apply):"	10 = Mania, hypomania, bipolar or manic-depression	20400 = Date of completing mental health questionnaire, 21003 = Age when attended assessment centre, 53 = Date of attending assessment centre		Bipolar Self-Report	Cases report mania/bipolar disorder/manic depression	20544	self-report (online follow-up)	"Have you been diagnosed with one or more of the following mental health problems by a professional, even if you don't have it currently? (tick all that apply):"	10 = Mania, hypomania, bipolar or manic-depression	20400 = Date of completing mental health questionnaire, 21003 = Age when attended assessment centre, 53 = Date of attending assessment centre		Bipolar Self-Report	Cases report mania/bipolar disorder/manic depression	20544	self-report (online follow-up)	"Have you been diagnosed with one or more of the following mental health problems by a professional, even if you don't have it currently? (tick all that apply):"	10 = Mania, hypomania, bipolar or manic-depression	20400 = Date of completing mental health questionnaire, 21003 = Age when attended assessment centre, 53 = Date of attending assessment centre		Bipolar Self-Report	Cases report mania/bipolar disorder/manic depression	20544	self-report (online follow-up)	"Have you been diagnosed with one or more of the following mental health problems by a professional, even if you don't have it currently? (tick all that apply):"	10 = Mania, hypomania, bipolar or manic-depression	20400 = Date of completing mental health questionnaire, 21003 = Age when attended assessment centre, 53 = Date of attending assessment centre		Bipolar Self-Report	Cases report mania/bipolar disorder/manic depression	20544	self-report (online follow-up)	"Have you been diagnosed with one or more of the following mental health problems by a professional, even if you don't have it currently? (tick all that apply):"	10 = Mania, hypomania, bipolar or manic-depression	20400 = Date of completing mental health questionnaire, 21003 = Age when attended assessment centre, 53 = Date of attending assessment centre		Bipolar Self-Report	Cases report mania/bipolar disorder/manic depression	20544	self-report (online follow-up)	"Have you been diagnosed with one or more of the following mental health problems by a professional, even if you don't have it currently? (tick all that apply):"	10 = Mania, hypomania, bipolar or manic-depression	20400 = Date of completing mental health questionnaire, 21003 = Age when attended assessment centre, 53 = Date of attending assessment centre		Bipolar Self-Report	Cases report mania/bipolar disorder/manic depression	20544	self-report (online follow-up)	"Have you been diagnosed with one or more of the following mental health problems by a professional, even if you don't have it currently? (tick all that apply):"	10 = Mania, hypomania, bipolar or manic-depression	20400 = Date of completing mental health questionnaire, 21003 = Age when attended assessment centre, 53 = Date of attending assessment centre		Bipolar Self-Report	Cases report mania/bipolar disorder/manic depression	20544	self-report (online follow-up)	"Have you been diagnosed with one or more of the following mental health problems by a professional, even if you don't have it currently? (tick all that apply):"	10 = Mania, hypomania, bipolar or manic-depression	20400 = Date of completing mental health questionnaire, 21003 = Age when attended assessment centre, 53 = Date of attending assessment centre		Bipolar Self-Report	Cases report mania/bipolar disorder/manic depression	20544	self-report (online follow-up)	"Have you been diagnosed with one or more of the following mental health problems by a professional, even if you don't have it currently? (tick all that apply):"	10 = Mania, hypomania, bipolar or manic-depression	20400 = Date of completing mental health questionnaire, 21003 = Age when attended assessment centre, 53 = Date of attending assessment centre		Bipolar Self-Report	Cases report mania/bipolar disorder/manic depression	20544	self-report (online follow-up)	"Have you been diagnosed with one or more of the following mental health problems by a professional, even if you don't have it currently? (tick all that apply):"	10 = Mania, hypomania, bipolar or manic-depression	20400 = Date of completing mental health questionnaire, 21003 = Age when attended assessment centre, 53 = Date of attending assessment centre		Bipolar Self-Report	Cases report mania/bipolar disorder/manic depression	20544	self-report (online follow-up)	"Have you been diagnosed with one or more of the following mental health problems by a professional, even if you don't have it currently? (tick all that apply):"	10 = Mania, hypomania, bipolar or manic-depression	20400 = Date of completing mental health questionnaire, 21003 = Age when attended assessment centre, 53 = Date of attending assessment centre		Bipolar Self-Report	Cases report mania/bipolar disorder/manic depression	20544	self-report (online follow-up)	"Have you been diagnosed with one or more of the following mental health problems by a professional, even if you don't have it currently? (tick all that apply):"	10 = Mania, hypomania, bipolar or manic-depression	20400 = Date of completing mental health questionnaire, 21003 = Age when attended assessment centre, 53 = Date of attending assessment centre		Bipolar Self-Report	Cases report mania/bipolar disorder/manic depression	20544	self-report (online follow-up)	"Have you been diagnosed with one or more of the following mental health problems by a professional, even if you don't have it currently? (tick all that apply):"	10 = Mania, hypomania, bipolar or manic-depression	20400 = Date of completing mental health questionnaire, 21003 = Age when attended assessment centre, 53 = Date of attending assessment centre		Bipolar Self-Report	Cases report mania/bipolar disorder/manic depression	20544	self-report (online follow-up)	"Have you been diagnosed with one or more of the following mental health problems by a professional, even if you don't have it currently? (tick all that apply):"	10 = Mania, hypomania, bipolar or manic-depression	20400 = Date of completing mental health questionnaire, 21003 = Age when attended assessment centre, 53 = Date of attending assessment centre		Bipolar Self-Report	Cases report mania/bipolar disorder/manic depression	20544	self-report (online follow-up)	"Have you been diagnosed with one or more of the following mental health problems by a professional, even if you don't have it currently? (tick all that apply):"	10 = Mania, hypomania, bipolar or manic-depression	20400 = Date of completing mental health questionnaire, 21003 = Age when attended assessment centre, 53 = Date of attending assessment centre		Bipolar Self-Report	Cases report mania/bipolar disorder/manic depression	20544	self-report (online follow-up)	"Have you been diagnosed with one or more of the following mental health problems by a professional, even if you don't have it currently? (tick all that apply):"	10 = Mania, hypomania, bipolar or manic-depression	20400 = Date of completing mental health questionnaire, 21003 = Age when attended assessment centre, 53 = Date of attending assessment centre		Bipolar Self-Report	Cases report mania/bipolar disorder/manic depression	20544	self-report (online follow-up)	"Have you been diagnosed with one or more of the following mental health problems by a professional, even if you don't have it currently? (tick all that apply):"	10 = Mania, hypomania, bipolar or manic-depression	20400 = Date of completing mental health questionnaire, 21003 = Age when attended assessment centre, 53 = Date of attending assessment centre		Bipolar Self-Report	Cases report mania/bipolar disorder/manic depression	20544	self-report (online follow-up)	"Have you been diagnosed with one or more of the following mental health problems by a professional, even if you don't have it currently? (tick all that apply):"	10 = Mania, hypomania, bipolar or manic-depression	20400 = Date of completing mental health questionnaire, 21003 = Age when attended assessment centre, 53 = Date of attending assessment centre		Bipolar Self-Report	Cases report mania/bipolar disorder/manic depression	20544	self-report (online follow-up)	"Have you been diagnosed with one or more of the following mental health problems by a professional, even if you don't have it currently? (tick all that apply):"	10 = Mania, hypomania, bipolar or manic-depression	20400 = Date of completing mental health questionnaire, 21003 = Age when attended assessment centre, 53 = Date of attending assessment centre		Bipolar Self-Report	Cases report mania/bipolar disorder/manic depression	20544	self-report (online follow-up)	"Have you been diagnosed with one or more of the following mental health problems by a professional, even if you don't have it currently? (tick all that apply):"	10 = Mania, hypomania, bipolar or manic-depression	20400 = Date of completing mental health questionnaire, 21003 = Age when attended assessment centre, 53 = Date of attending assessment centre		Bipolar Self-Report	Cases report mania/bipolar disorder/manic depression	20544	self-report (online follow-up)	"Have you been diagnosed with one or more of the following mental health problems by a professional, even if you don't have it currently? (tick all that apply):"	10 = Mania, hypomania, bipolar or manic-depression	20400 = Date of completing mental health questionnaire, 21003 = Age when attended assessment centre, 53 = Date of attending assessment centre		Bipolar Self-Report	Cases report mania/bipolar disorder/manic depression	20544	self-report (online follow-up)	"Have you been diagnosed with one or more of the following mental health problems by a professional, even if you don't have it currently? (tick all that apply):"	10 = Mania, hypomania, bipolar or manic-depression	20400 = Date of completing mental health questionnaire, 21003 = Age when attended assessment centre, 53 = Date of attending assessment centre		Bipolar Self-Report	Cases report mania/bipolar disorder/manic depression	20544	self-report (online follow-up)	"Have you been diagnosed with one or more of the following mental health problems by a professional, even if you don't have it currently? (tick all that apply):"	10 = Mania, hypomania, bipolar or manic-depression	20400 = Date of completing mental health questionnaire, 21003 = Age when attended assessment centre, 53 = Date of attending assessment centre		Bipolar Self-Report	Cases report mania/bipolar disorder/manic depression	20544	self-report (online follow-up)	"Have you been diagnosed with one or more of the following mental health problems by a professional, even if you don't have it currently? (tick all that apply):"	10 = Mania, hypomania, bipolar or manic-depression	20400 = Date of completing mental health questionnaire, 21003 = Age when attended assessment centre, 53 = Date of attending assessment centre		Bipolar Self-Report	Cases report mania/bipolar disorder/manic depression	20544	self-report (online follow-up)	"Have you been diagnosed with one or more of the following mental health problems by a professional, even if you don't have it currently? (tick all that apply):"	10 = Mania, hypomania, bipolar or manic-depression	20400 = Date of completing mental health questionnaire, 21003 = Age when attended assessment centre, 53 = Date of attending assessment centre		Bipolar Self-Report	Cases report mania/bipolar disorder/manic depression	20544	self-report (online follow-up)	"Have you been diagnosed with one or more of the following mental health problems by a professional, even if you don't have it currently? (tick all that apply):"	10 = Mania, hypomania, bipolar or manic-depression	20400 = Date of completing mental health questionnaire, 21003 = Age when attended assessment centre, 53 = Date of attending assessment centre		Bipolar Self-Report	Cases report mania/bipolar disorder/manic depression	20544	self-report (online follow-up)	"Have you been diagnosed with one or more of the following mental health problems by a professional, even if you don't have it currently? (tick all that apply):"	10 = Mania, hypomania, bipolar or manic-depression	20400 = Date of completing mental health questionnaire, 21003 = Age when attended assessment centre, 53 = Date of attending assessment centre		Bipolar Self-Report	Cases report mania/bipolar disorder/manic depression	20544	self-report (online follow-up)	"Have you been diagnosed with one or more of the following mental health problems by a professional, even if you don't have it currently? (tick all that apply):"	10 = Mania, hypomania, bipolar or manic-depression	20400 = Date of completing mental health questionnaire, 21003 = Age when attended assessment centre, 53 = Date of attending assessment centre		Bipolar Self-Report	Cases report mania/bipolar disorder/manic depression	20544	self-report (online follow-up)	"Have you been diagnosed with one or more of the following mental health problems by a professional, even if you don't have it currently? (tick all that apply):"	10 = Mania, hypomania, bipolar or manic-depression	20400 = Date of completing mental health questionnaire, 21003 = Age when attended assessment centre, 53 = Date of attending assessment centre		Bipolar Self-Report	Cases report mania/bipolar disorder/manic depression	20544	self-report (online follow-up)	"Have you been diagnosed with one or more of the following mental health problems by a professional, even if you don't have it currently? (tick all that apply):"	10 = Mania, hypomania, bipolar or manic-depression	20400 = Date of completing mental health questionnaire, 21003 = Age when attended assessment centre, 53 = Date of attending assessment centre		Bipolar Self-Report	Cases report mania/bipolar disorder/manic depression	20544	self-report (online follow-up)	"Have you been diagnosed with one or more of the following mental health problems by a professional, even if you don't have it currently? (tick all that apply):"	10 = Mania, hypomania, bipolar or manic-depression	20400 = Date of completing mental health questionnaire, 21003 = Age when attended assessment centre, 53 = Date of attending assessment centre		Bipolar Self-Report	Cases report mania/bipolar disorder/manic depression	20544	self-report (online follow-up)	"Have you been diagnosed with one or more of the following mental health problems by a professional, even if you don't have it currently? (tick all that apply):"	10 = Mania, hypomania, bipolar or manic-depression	20400 = Date of completing mental health questionnaire, 21003 = Age when attended assessment centre, 53 = Date of attending assessment centre		Bipolar Self-Report	Cases report mania/bipolar disorder/manic depression	20544	self-report (online follow-up)	"Have you been diagnosed with one or more of the following mental health problems by a professional, even if you don't have it currently? (tick all that apply):"	10 = Mania, hypomania, bipolar or manic-depression	20400 = Date of completing mental health questionnaire, 21003 = Age when attended assessment centre, 53 = Date of attending assessment centre		Bipolar Self-Report	Cases report mania/bipolar disorder/manic depression	20544	self-report (online follow-up)	"Have you been diagnosed with one or more of the following mental health problems by a professional, even if you don't have it currently? (tick all that apply):"	10 = Mania, hypomania, bipolar or manic-depression	20400 = Date of completing mental health questionnaire, 21003 = Age when attended assessment centre, 53 = Date of attending assessment centre		Bipolar Self-Report	Cases report mania/bipolar disorder/manic depression	20544	self-report (online follow-up)	"Have you been diagnosed with one or more of the following mental health problems by a professional, even if you don't have it currently? (tick all that apply):"	10 = Mania, hypomania, bipolar or manic-depression	20400 = Date of completing mental health questionnaire, 21003 = Age when attended assessment centre, 53 = Date of attending assessment centre		Bipolar Self-Report	Cases report mania/bipolar disorder/manic depression	20544	self-report (online follow-up)	"Have you been diagnosed with one or more of the following mental health problems by a professional, even if you don't have it currently? (tick all that apply):"	10 = Mania, hypomania, bipolar or manic-depression	20400 = Date of completing mental health questionnaire, 21003 = Age when attended assessment centre, 53 = Date of attending assessment centre		Bipolar Self-Report	Cases report mania/bipolar disorder/manic depression	20544	self-report (online follow-up)	"Have you been diagnosed with one or more of the following mental health problems by a professional, even if you don't have it currently? (tick all that apply):"	10 = Mania, hypomania, bipolar or manic-depression	20400 = Date of completing mental health questionnaire, 21003 = Age when attended assessment centre, 53 = Date of attending assessment centre		Bipolar Self-Report	Cases report mania/bipolar disorder/manic depression	20544	self-report (online follow-up)	"Have you been diagnosed with one or more of the following mental health problems by a professional, even if you don't have it currently? (tick all that apply):"	10 = Mania, hypomania, bipolar or manic-depression	20400 = Date of completing mental health questionnaire, 21003 = Age when attended assessment centre, 53 = Date of attending assessment centre		Bipolar Self-Report	Cases report mania/bipolar disorder/manic depression	20544	self-report (online follow-up)	"Have you been diagnosed with one or more of the following mental health problems by a professional, even if you don't have it currently? (tick all that apply):"	10 = Mania, hypomania, bipolar or manic-depression	20400 = Date of completing mental health questionnaire, 21003 = Age when attended assessment centre, 53 = Date of attending assessment centre		Bipolar Self-Report	Cases report mania/bipolar disorder/manic depression	20544	self-report (online follow-up)	"Have you been diagnosed with one or more of the following mental health problems by a professional, even if you don't have it currently? (tick all that apply):"	10 = Mania, hypomania, bipolar or manic-depression	20400 = Date of completing mental health questionnaire, 21003 = Age when attended assessment centre, 53 = Date of attending assessment centre		Bipolar Self-Report	Cases report mania/bipolar disorder/manic depression	20544	self-report (online follow-up)	"Have you been diagnosed with one or more of the following mental health problems by a professional, even if you don't have it currently? (tick all that apply):"	10 = Mania, hypomania, bipolar or manic-depression	20400 = Date of completing mental health questionnaire, 21003 = Age when attended assessment centre, 53 = Date of attending assessment centre		Bipolar Self-Report	Cases report mania/bipolar disorder/manic depression	20544	self-report (online follow-up)	"Have you been diagnosed with one or more of the following mental health problems by a professional, even if you don't have it currently? (tick all that apply):"	10 = Mania, hypomania, bipolar or manic-depression	20400 = Date of completing mental health questionnaire, 21003 = Age when attended assessment centre, 53 = Date of attending assessment centre		Bipolar Self-Report	Cases report mania/bipolar disorder/manic depression	20544	self-report (online follow-up)	"Have you been diagnosed with one or more of the following mental health problems by a professional, even if you don't have it currently? (tick all that apply):"	10 = Mania, hypomania, bipolar or manic-depression	20400 = Date of completing mental health questionnaire, 21003 = Age when attended assessment centre, 53 = Date of attending assessment centre		Bipolar Self-Report	Cases report mania/bipolar disorder/manic depression	20544	self-report (online follow-up)	"Have you been diagnosed with one or more of the following mental health problems by a professional, even if you don't have it currently? (tick all that apply):"	10 = Mania, hypomania, bipolar or manic-depression	20400 = Date of completing mental health questionnaire, 21003 = Age when attended assessment centre, 53 = Date of attending assessment centre		Bipolar Self-Report	Cases report mania/bipolar disorder/manic depression	20544	self-report (online follow-up)	"Have you been diagnosed with one or more of the following mental health problems by a professional, even if you don't have it currently? (tick all that apply):"	10 = Mania, hypomania, bipolar or manic-depression	20400 = Date of completing mental health questionnaire, 21003 = Age when attended assessment centre, 53 = Date of attending assessment centre		Bipolar Self-Report	Cases report mania/bipolar disorder/manic depression	20544	self-report (online follow-up)	"Have you been diagnosed with one or more of the following mental health problems by a professional, even if you don't have it currently? (tick all that apply):"	10 = Mania, hypomania, bipolar or manic-depression	20400 = Date of completing mental health questionnaire, 21003 = Age when attended assessment centre, 53 = Date of attending assessment centre		Bipolar Self-Report	Cases report mania/bipolar disorder/manic depression	20544	self-report (online follow-up)	"Have you been diagnosed with one or more of the following mental health problems by a professional, even if you don't have it currently? (tick all that apply):"	10 = Mania, hypomania, bipolar or manic-depression	20400 = Date of completing mental health questionnaire, 21003 = Age when attended assessment centre, 53 = Date of attending assessment centre		Bipolar Self-Report	Cases report mania/bipolar disorder/manic depression	20544	self-report (online follow-up)	"Have you been diagnosed with one or more of the following mental health problems by a professional, even if you don't have it currently? (tick all that apply):"	10 = Mania, hypomania, bipolar or manic-depression	20400 = Date of completing mental health questionnaire, 21003 = Age when attended assessment centre, 53 = Date of attending assessment centre		Bipolar Self-Report	Cases report mania/bipolar disorder/manic depression	20544	self-report (online follow-up)	"Have you been diagnosed with one or more of the following mental health problems by a professional, even if you don't have it currently? (tick all that apply):"	10 = Mania, hypomania, bipolar or manic-depression	20400 = Date of completing mental health questionnaire, 21003 = Age when attended assessment centre, 53 = Date of attending assessment centre		Bipolar Self-Report	Cases report mania/bipolar disorder/manic depression	20544	self-report (online follow-up)	"Have you been diagnosed with one or more of the following mental health problems by a professional, even if you don't have it currently? (tick all that apply):"	10 = Mania, hypomania, bipolar or manic-depression	20400 = Date of completing mental health questionnaire, 21003 = Age when attended assessment centre, 53 = Date of attending assessment centre		Bipolar Self-Report	Cases report mania/bipolar disorder/manic depression	20544	self-report (online follow-up)	"Have you been diagnosed with one or more of the following mental health problems by a professional, even if you don't have it currently? (tick all that apply):"	10 = Mania, hypomania, bipolar or manic-depression	20400 = Date of completing mental health questionnaire, 21003 = Age when attended assessment centre, 53 = Date of attending assessment centre		Bipolar Self-Report	Cases report mania/bipolar disorder/manic depression	20544	self-report (online follow-up)	"Have you been diagnosed with one or more of the following mental health problems by a professional, even if you don't have it currently? (tick all that apply):"	10 = Mania, hypomania, bipolar or manic-depression	20400 = Date of completing mental health questionnaire, 21003 = Age when attended assessment centre, 53 = Date of attending assessment centre		Bipolar Self-Report	Cases report mania/bipolar disorder/manic depression	20544	self-report (online follow-up)	"Have you been diagnosed with one or more of the following mental health problems by a professional, even if you don't have it currently? (tick all that apply):"	10 = Mania, hypomania, bipolar or manic-depression	20400 = Date of completing mental health questionnaire, 21003 = Age when attended assessment centre, 53 = Date of attending assessment centre		Bipolar Self-Report	Cases report mania/bipolar disorder/manic depression	20544	self-report (online follow-up)	"Have you been diagnosed with one or more of the following mental health problems by a professional, even if you don't have it currently? (tick all that apply):"	10 = Mania, hypomania, bipolar or manic-depression	20400 = Date of completing mental health questionnaire, 21003 = Age when attended assessment centre, 53 = Date of attending assessment centre		Bipolar Self-Report	Cases report mania/bipolar disorder/manic depression	20544	self-report (online follow-up)	"Have you been diagnosed with one or more of the following mental health problems by a professional, even if you don't have it currently? (tick all that apply):"	10 = Mania, hypomania, bipolar or manic-depression	20400 = Date of completing mental health questionnaire, 21003 = Age when attended assessment centre, 53 = Date of attending assessment centre		Bipolar Self-Report	Cases report mania/bipolar disorder/manic depression	20544	self-report (online follow-up)	"Have you been diagnosed with one or more of the following mental health problems by a professional, even if you don't have it currently? (tick all that apply):"	10 = Mania, hypomania, bipolar or manic-depression	20400 = Date of completing mental health questionnaire, 21003 = Age when attended assessment centre, 53 = Date of attending assessment centre		Bipolar Self-Report	Cases report mania/bipolar disorder/manic depression	20544	self-report (online follow-up)	"Have you been diagnosed with one or more of the following mental health problems by a professional, even if you don't have it currently? (tick all that apply):"	10 = Mania, hypomania, bipolar or manic-depression	20400 = Date of completing mental health questionnaire, 21003 = Age when attended assessment centre, 53 = Date of attending assessment centre		Bipolar Self-Report	Cases report mania/bipolar disorder/manic depression	20544	self-report (online follow-up)	"Have you been diagnosed with one or more of the following mental health problems by a professional, even if you don't have it currently? (tick all that apply):"	10 = Mania, hypomania, bipolar or manic-depression	20400 = Date of completing mental health questionnaire, 21003 = Age when attended assessment centre, 53 = Date of attending assessment centre		Bipolar Self-Report	Cases report mania/bipolar disorder/manic depression	20544	self-report (online follow-up)	"Have you been diagnosed with one or more of the following mental health problems by a professional, even if you don't have it currently? (tick all that apply):"	10 = Mania, hypomania, bipolar or manic-depression	20400 = Date of completing mental health questionnaire, 21003 = Age when attended assessment centre, 53 = Date of attending assessment centre		Bipolar Self-Report	Cases report mania/bipolar disorder/manic depression	20544	self-report (online follow-up)	"Have you been diagnosed with one or more of the following mental health problems by a professional, even if you don't have it currently? (tick all that apply):"	10 = Mania, hypomania, bipolar or manic-depression	20400 = Date of completing mental health questionnaire, 21003 = Age when attended assessment centre, 53 = Date of attending assessment centre		Bipolar Self-Report	Cases report mania/bipolar disorder/manic depression	20544	self-report (online follow-up)	"Have you been diagnosed with one or more of the following mental health problems by a professional, even if you don't have it currently? (tick all that apply):"	10 = Mania, hypomania, bipolar or manic-depression	20400 = Date of completing mental health questionnaire, 21003 = Age when attended assessment centre, 53 = Date of attending assessment centre		Bipolar Self-Report	Cases report mania/bipolar disorder/manic depression	20544	self-report (online follow-up)	"Have you been diagnosed with one or more of the following mental health problems by a professional, even if you don't have it currently? (tick all that apply):"	10 = Mania, hypomania, bipolar or manic-depression	20400 = Date of completing mental health questionnaire, 21003 = Age when attended assessment centre, 53 = Date of attending assessment centre		Bipolar Self-Report	Cases report mania/bipolar disorder/manic depression	20544	self-report (online follow-up)	"Have you been diagnosed with one or more of the following mental health problems by a professional, even if you don't have it currently? (tick all that apply):"	10 = Mania, hypomania, bipolar or manic-depression	20400 = Date of completing mental health questionnaire, 21003 = Age when attended assessment centre, 53 = Date of attending assessment centre		Bipolar Self-Report	Cases report mania/bipolar disorder/manic depression	20544	self-report (online follow-up)	"Have you been diagnosed with one or more of the following mental health problems by a professional, even if you don't have it currently? (tick all that apply):"	10 = Mania, hypomania, bipolar or manic-depression	20400 = Date of completing mental health questionnaire, 21003 = Age when attended assessment centre, 53 = Date of attending assessment centre		Bipolar Self-Report	Cases report mania/bipolar disorder/manic depression	20544	self-report (online follow-up)	"Have you been diagnosed with one or more of the following mental health problems by a professional, even if you don't have it currently? (tick all that apply):"	10 = Mania, hypomania, bipolar or manic-depression	20400 = Date of completing mental health questionnaire, 21003 = Age when attended assessment centre, 53 = Date of attending assessment centre		Bipolar Self-Report	Cases report mania/bipolar disorder/manic depression	20544	self-report (online follow-up)	"Have you been diagnosed with one or more of the following mental health problems by a professional, even if you don't have it currently? (tick all that apply):"	10 = Mania, hypomania, bipolar or manic-depression	20400 = Date of completing mental health questionnaire, 21003 = Age when attended assessment centre, 53 = Date of attending assessment centre		Bipolar Self-Report	Cases report mania/bipolar disorder/manic depression	20544	self-report (online follow-up)	"Have you been diagnosed with one or more of the following mental health problems by a professional, even if you don't have it currently? (tick all that apply):"	10 = Mania, hypomania, bipolar or manic-depression	20400 = Date of completing mental health questionnaire, 21003 = Age when attended assessment centre, 53 = Date of attending assessment centre		Bipolar Self-Report	Cases report mania/bipolar disorder/manic depression	20544	self-report (online follow-up)	"Have you been diagnosed with one or more of the following mental health problems by a professional, even if you don't have it currently? (tick all that apply):"	10 = Mania, hypomania, bipolar or manic-depression	20400 = Date of completing mental health questionnaire, 21003 = Age when attended assessment centre, 53 = Date of attending assessment centre		Bipolar Self-Report	Cases report mania/bipolar disorder/manic depression	20544	self-report (online follow-up)	"Have you been diagnosed with one or more of the following mental health problems by a professional, even if you don't have it currently? (tick all that apply):"	10 = Mania, hypomania, bipolar or manic-depression	20400 = Date of completing mental health questionnaire, 21003 = Age when attended assessment centre, 53 = Date of attending assessment centre		Bipolar Self-Report	Cases report mania/bipolar disorder/manic depression	20544	self-report (online follow-up)	"Have you been diagnosed with one or more of the following mental health problems by a professional, even if you don't have it currently? (tick all that apply):"	10 = Mania, hypomania, bipolar or manic-depression	20400 = Date of completing mental health questionnaire, 21003 = Age when attended assessment centre, 53 = Date of attending assessment centre		Bipolar Self-Report	Cases report mania/bipolar disorder/manic depression	20544	self-report (online follow-up)	"Have you been diagnosed with one or more of the following mental health problems by a professional, even if you don't have it currently? (tick all that apply):"	10 = Mania, hypomania, bipolar or manic-depression	20400 = Date of completing mental health questionnaire, 21003 = Age when attended assessment centre, 53 = Date of attending assessment centre		Bipolar Self-Report	Cases report mania/bipolar disorder/manic depression	20544	self-report (online follow-up)	"Have you been diagnosed with one or more of the following mental health problems by a professional, even if you don't have it currently? (tick all that apply):"	10 = Mania, hypomania, bipolar or manic-depression	20400 = Date of completing mental health questionnaire, 21003 = Age when attended assessment centre, 53 = Date of attending assessment centre		Bipolar Self-Report	Cases report mania/bipolar disorder/manic depression	20544	self-report (online follow-up)	"Have you been diagnosed with one or more of the following mental health problems by a professional, even if you don't have it currently? (tick all that apply):"	10 = Mania, hypomania, bipolar or manic-depression	20400 = Date of completing mental health questionnaire, 21003 = Age when attended assessment centre, 53 = Date of attending assessment centre		Bipolar Self-Report	Cases report mania/bipolar disorder/manic depression	20544	self-report (online follow-up)	"Have you been diagnosed with one or more of the following mental health problems by a professional, even if you don't have it currently? (tick all that apply):"	10 = Mania, hypomania, bipolar or manic-depression	20400 = Date of completing mental health questionnaire, 21003 = Age when attended assessment centre, 53 = Date of attending assessment centre		Bipolar Self-Report	Cases report mania/bipolar disorder/manic depression	20544	self-report (online follow-up)	"Have you been diagnosed with one or more of the following mental health problems by a professional, even if you don't have it currently? (tick all that apply):"	10 = Mania, hypomania, bipolar or manic-depression	20400 = Date of completing mental health questionnaire, 21003 = Age when attended assessment centre, 53 = Date of attending assessment centre		Bipolar Self-Report	Cases report mania/bipolar disorder/manic depression	20544	self-report (online follow-up)	"Have you been diagnosed with one or more of the following mental health problems by a professional, even if you don't have it currently? (tick all that apply):"	10 = Mania, hypomania, bipolar or manic-depression	20400 = Date of completing mental health questionnaire, 21003 = Age when attended assessment centre, 53 = Date of attending assessment centre		Bipolar Self-Report	Cases report mania/bipolar disorder/manic depression	20544	self-report (online follow-up)	"Have you been diagnosed with one or more of the following mental health problems by a professional, even if you don't have it currently? (tick all that apply):"	10 = Mania, hypomania, bipolar or manic-depression	20400 = Date of completing mental health questionnaire, 21003 = Age when attended assessment centre, 53 = Date of attending assessment centre		Bipolar Self-Report	Cases report mania/bipolar disorder/manic depression	20544	self-report (online follow-up)	"Have you been diagnosed with one or more of the following mental health problems by a professional, even if you don't have it currently? (tick all that apply):"	10 = Mania, hypomania, bipolar or manic-depression	20400 = Date of completing mental health questionnaire, 21003 = Age when attended assessment centre, 53 = Date of attending assessment centre		Bipolar Self-Report	Cases report mania/bipolar disorder/manic depression	20544	self-report (online follow-up)	"Have you been diagnosed with one or more of the following mental health problems by a professional, even if you don't have it currently? (tick all that apply):"	10 = Mania, hypomania, bipolar or manic-depression	20400 = Date of completing mental health questionnaire, 21003 = Age when attended assessment centre, 53 = Date of attending assessment centre		Bipolar Self-Report	Cases report mania/bipolar disorder/manic depression	20544	self-report (online follow-up)	"Have you been diagnosed with one or more of the following mental health problems by a professional, even if you don't have it currently? (tick all that apply):"	10 = Mania, hypomania, bipolar or manic-depression	20400 = Date of completing mental health questionnaire, 21003 = Age when attended assessment centre, 53 = Date of attending assessment centre		Bipolar Self-Report	Cases report mania/bipolar disorder/manic depression	20544	self-report (online follow-up)	"Have you been diagnosed with one or more of the following mental health problems by a professional, even if you don't have it currently? (tick all that apply):"	10 = Mania, hypomania, bipolar or manic-depression	20400 = Date of completing mental health questionnaire, 21003 = Age when attended assessment centre, 53 = Date of attending assessment centre		Bipolar Self-Report	Cases report mania/bipolar disorder/manic depression	20544	self-report (online follow-up)	"Have you been diagnosed with one or more of the following mental health problems by a professional, even if you don't have it currently? (tick all that apply):"	10 = Mania, hypomania, bipolar or manic-depression	20400 = Date of completing mental health questionnaire, 21003 = Age when attended assessment centre, 53 = Date of attending assessment centre		Bipolar Self-Report	Cases report mania/bipolar disorder/manic depression	20544	self-report (online follow-up)	"Have you been diagnosed with one or more of the following mental health problems by a professional, even if you don't have it currently? (tick all that apply):"	10 = Mania, hypomania, bipolar or manic-depression	20400 = Date of completing mental health questionnaire, 21003 = Age when attended assessment centre, 53 = Date of attending assessment centre		Bipolar Self-Report	Cases report mania/bipolar disorder/manic depression	20544	self-report (online follow-up)	"Have you been diagnosed with one or more of the following mental health problems by a professional, even if you don't have it currently? (tick all that apply):"	10 = Mania, hypomania, bipolar or manic-depression	20400 = Date of completing mental health questionnaire, 21003 = Age when attended assessment centre, 53 = Date of attending assessment centre		Bipolar Self-Report	Cases report mania/bipolar disorder/manic depression	20544	self-report (online follow-up)	"Have you been diagnosed with one or more of the following mental health problems by a professional, even if you don't have it currently? (tick all that apply):"	10 = Mania, hypomania, bipolar or manic-depression	20400 = Date of completing mental health questionnaire, 21003 = Age when attended assessment centre, 53 = Date of attending assessment centre		Bipolar Self-Report	Cases report mania/bipolar disorder/manic depression	20544	self-report (online follow-up)	"Have you been diagnosed with one or more of the following mental health problems by a professional, even if you don't have it currently? (tick all that apply):"	10 = Mania, hypomania, bipolar or manic-depression	20400 = Date of completing mental health questionnaire, 21003 = Age when attended assessment centre, 53 = Date of attending assessment centre		Bipolar Self-Report	Cases report mania/bipolar disorder/manic depression	20544	self-report (online follow-up)	"Have you been diagnosed with one or more of the following mental health problems by a professional, even if you don't have it currently? (tick all that apply):"	10 = Mania, hypomania, bipolar or manic-depression	20400 = Date of completing mental health questionnaire, 21003 = Age when attended assessment centre, 53 = Date of attending assessment centre		Bipolar Self-Report	Cases report mania/bipolar disorder/manic depression	20544	self-report (online follow-up)	"Have you been diagnosed with one or more of the following mental health problems by a professional, even if you don't have it currently? (tick all that apply):"	10 = Mania, hypomania, bipolar or manic-depression	20400 = Date of completing mental health questionnaire, 21003 = Age when attended assessment centre, 53 = Date of attending assessment centre		Bipolar Self-Report	Cases report mania/bipolar disorder/manic depression	20544	self-report (online follow-up)	"Have you been diagnosed with one or more of the following mental health problems by a professional, even if you don't have it currently? (tick all that apply):"	10 = Mania, hypomania, bipolar or manic-depression	20400 = Date of completing mental health questionnaire, 21003 = Age when attended assessment centre, 53 = Date of attending assessment centre		Bipolar Self-Report	Cases report mania/bipolar disorder/manic depression	20544	self-report (online follow-up)	"Have you been diagnosed with one or more of the following mental health problems by a professional, even if you don't have it currently? (tick all that apply):"	10 = Mania, hypomania, bipolar or manic-depression	20400 = Date of completing mental health questionnaire, 21003 = Age when attended assessment centre, 53 = Date of attending assessment centre		Bipolar Self-Report	Cases report mania/bipolar disorder/manic depression	20544	self-report (online follow-up)	"Have you been diagnosed with one or more of the following mental health problems by a professional, even if you don't have it currently? (tick all that apply):"	10 = Mania, hypomania, bipolar or manic-depression	20400 = Date of completing mental health questionnaire, 21003 = Age when attended assessment centre, 53 = Date of attending assessment centre		Bipolar Self-Report	Cases report mania/bipolar disorder/manic depression	20544	self-report (online follow-up)	"Have you been diagnosed with one or more of the following mental health problems by a professional, even if you don't have it currently? (tick all that apply):"	10 = Mania, hypomania, bipolar or manic-depression	20400 = Date of completing mental health questionnaire, 21003 = Age when attended assessment centre, 53 = Date of attending assessment centre		Bipolar Self-Report	Cases report mania/bipolar disorder/manic depression	20544	self-report (online follow-up)	"Have you been diagnosed with one or more of the following mental health problems by a professional, even if you don't have it currently? (tick all that apply):"	10 = Mania, hypomania, bipolar or manic-depression	20400 = Date of completing mental health questionnaire, 21003 = Age when attended assessment centre, 53 = Date of attending assessment centre		Bipolar Self-Report	Cases report mania/bipolar disorder/manic depression	20544	self-report (online follow-up)	"Have you been diagnosed with one or more of the following mental health problems by a professional, even if you don't have it currently? (tick all that apply):"	10 = Mania, hypomania, bipolar or manic-depression	20400 = Date of completing mental health questionnaire, 21003 = Age when attended assessment centre, 53 = Date of attending assessment centre		Bipolar Self-Report	Cases report mania/bipolar disorder/manic depression	20544	self-report (online follow-up)	"Have you been diagnosed with one or more of the following mental health problems by a professional, even if you don't have it currently? (tick all that apply):"	10 = Mania, hypomania, bipolar or manic-depression	20400 = Date of completing mental health questionnaire, 21003 = Age when attended assessment centre, 53 = Date of attending assessment centre		Bipolar Self-Report	Cases report mania/bipolar disorder/manic depression	20544	self-report (online follow-up)	"Have you been diagnosed with one or more of the following mental health problems by a professional, even if you don't have it currently? (tick all that apply):"	10 = Mania, hypomania, bipolar or manic-depression	20400 = Date of completing mental health questionnaire, 21003 = Age when attended assessment centre, 53 = Date of attending assessment centre		Bipolar Self-Report	Cases report mania/bipolar disorder/manic depression	20544	self-report (online follow-up)	"Have you been diagnosed with one or more of the following mental health problems by a professional, even if you don't have it currently? (tick all that apply):"	10 = Mania, hypomania, bipolar or manic-depression	20400 = Date of completing mental health questionnaire, 21003 = Age when attended assessment centre, 53 = Date of attending assessment centre		Bipolar Self-Report	Cases report mania/bipolar disorder/manic depression	20544	self-report (online follow-up)	"Have you been diagnosed with one or more of the following mental health problems by a professional, even if you don't have it currently? (tick all that apply):"	10 = Mania, hypomania, bipolar or manic-depression	20400 = Date of completing mental health questionnaire, 21003 = Age when attended assessment centre, 53 = Date of attending assessment centre		Bipolar Self-Report	Cases report mania/bipolar disorder/manic depression	20544	self-report (online follow-up)	"Have you been diagnosed with one or more of the following mental health problems by a professional, even if you don't have it currently? (tick all that apply):"	10 = Mania, hypomania, bipolar or manic-depression	20400 = Date of completing mental health questionnaire, 21003 = Age when attended assessment centre, 53 = Date of attending assessment centre		Bipolar Self-Report	Cases report mania/bipolar disorder/manic depression	20544	self-report (online follow-up)	"Have you been diagnosed with one or more of the following mental health problems by a professional, even if you don't have it currently? (tick all that apply):"	10 = Mania, hypomania, bipolar or manic-depression	20400 = Date of completing mental health questionnaire, 21003 = Age when attended assessment centre, 53 = Date of attending assessment centre		Bipolar Self-Report	Cases report mania/bipolar disorder/manic depression	20544	self-report (online follow-up)	"Have you been diagnosed with one or more of the following mental health problems by a professional, even if you don't have it currently? (tick all that apply):"	10 = Mania, hypomania, bipolar or manic-depression	20400 = Date of completing mental health questionnaire, 21003 = Age when attended assessment centre, 53 = Date of attending assessment centre		Bipolar Self-Report	Cases report mania/bipolar disorder/manic depression	20544	self-report (online follow-up)	"Have you been diagnosed with one or more of the following mental health problems by a professional, even if you don't have it currently? (tick all that apply):"	10 = Mania, hypomania, bipolar or manic-depression	20400 = Date of completing mental health questionnaire, 21003 = Age when attended assessment centre, 53 = Date of attending assessment centre		Bipolar Self-Report	Cases report mania/bipolar disorder/manic depression	20544	self-report (online follow-up)	"Have you been diagnosed with one or more of the following mental health problems by a professional, even if you don't have it currently? (tick all that apply):"	10 = Mania, hypomania, bipolar or manic-depression	20400 = Date of completing mental health questionnaire, 21003 = Age when attended assessment centre, 53 = Date of attending assessment centre		Bipolar Self-Report	Cases report mania/bipolar disorder/manic depression	20544	self-report (online follow-up)	"Have you been diagnosed with one or more of the following mental health problems by a professional, even if you don't have it currently? (tick all that apply):"	10 = Mania, hypomania, bipolar or manic-depression	20400 = Date of completing mental health questionnaire, 21003 = Age when attended assessment centre, 53 = Date of attending assessment centre		Bipolar Self-Report	Cases report mania/bipolar disorder/manic depression	20544	self-report (online follow-up)	"Have you been diagnosed with one or more of the following mental health problems by a professional, even if you don't have it currently? (tick all that apply):"	10 = Mania, hypomania, bipolar or manic-depression	20400 = Date of completing mental health questionnaire, 21003 = Age when attended assessment centre, 53 = Date of attending assessment centre		Bipolar Self-Report	Cases report mania/bipolar disorder/manic depression	20544	self-report (online follow-up)	"Have you been diagnosed with one or more of the following mental health problems by a professional, even if you don't have it currently? (tick all that apply):"	10 = Mania, hypomania, bipolar or manic-depression	20400 = Date of completing mental health questionnaire, 21003 = Age when attended assessment centre, 53 = Date of attending assessment centre		Bipolar Self-Report	Cases report mania/bipolar disorder/manic depression	20544	self-report (online follow-up)	"Have you been diagnosed with one or more of the following mental health problems by a professional, even if you don't have it currently? (tick all that apply):"	10 = Mania, hypomania, bipolar or manic-depression	20400 = Date of completing mental health questionnaire, 21003 = Age when attended assessment centre, 53 = Date of attending assessment centre		Bipolar Self-Report	Cases report mania/bipolar disorder/manic depression	20544	self-report (online follow-up)	"Have you been diagnosed with one or more of the following mental health problems by a professional, even if you don't have it currently? (tick all that apply):"	10 = Mania, hypomania, bipolar or manic-depression	20400 = Date of completing mental health questionnaire, 21003 = Age when attended assessment centre, 53 = Date of attending assessment centre		Bipolar Self-Report	Cases report mania/bipolar disorder/manic depression	20544	self-report (online follow-up)	"Have you been diagnosed with one or more of the following mental health problems by a professional, even if you don't have it currently? (tick all that apply):"	10 = Mania, hypomania, bipolar or manic-depression	20400 = Date of completing mental health questionnaire, 21003 = Age when attended assessment centre, 53 = Date of attending assessment centre		Bipolar Self-Report	Cases report mania/bipolar disorder/manic depression	20544	self-report (online follow-up)	"Have you been diagnosed with one or more of the following mental health problems by a professional, even if you don't have it currently? (tick all that apply):"	10 = Mania, hypomania, bipolar or manic-depression	20400 = Date of completing mental health questionnaire, 21003 = Age when attended assessment centre, 53 = Date of attending assessment centre		Bipolar Self-Report	Cases report mania/bipolar disorder/manic depression	20544	self-report (online follow-up)	"Have you been diagnosed with one or more of the following mental health problems by a professional, even if you don't have it currently? (tick all that apply):"	10 = Mania, hypomania, bipolar or manic-depression	20400 = Date of completing mental health questionnaire, 21003 = Age when attended assessment centre, 53 = Date of attending assessment centre		Bipolar Self-Report	Cases report mania/bipolar disorder/manic depression	20544	self-report (online follow-up)	"Have you been diagnosed with one or more of the following mental health problems by a professional, even if you don't have it currently? (tick all that apply):"	10 = Mania, hypomania, bipolar or manic-depression	20400 = Date of completing mental health questionnaire, 21003 = Age when attended assessment centre, 53 = Date of attending assessment centre		Bipolar Self-Report	Cases report mania/bipolar disorder/manic depression	20544	self-report (online follow-up)	"Have you been diagnosed with one or more of the following mental health problems by a professional, even if you don't have it currently? (tick all that apply):"	10 = Mania, hypomania, bipolar or manic-depression	20400 = Date of completing mental health questionnaire, 21003 = Age when attended assessment centre, 53 = Date of attending assessment centre		Bipolar Self-Report	Cases report mania/bipolar disorder/manic depression	20544	self-report (online follow-up)	"Have you been diagnosed with one or more of the following mental health problems by a professional, even if you don't have it currently? (tick all that apply):"	10 = Mania, hypomania, bipolar or manic-depression	20400 = Date of completing mental health questionnaire, 21003 = Age when attended assessment centre, 53 = Date of attending assessment centre		Bipolar Self-Report	Cases report mania/bipolar disorder/manic depression	20544	self-report (online follow-up)	"Have you been diagnosed with one or more of the following mental health problems by a professional, even if you don't have it currently? (tick all that apply):"	10 = Mania, hypomania, bipolar or manic-depression	20400 = Date of completing mental health questionnaire, 21003 = Age when attended assessment centre, 53 = Date of attending assessment centre		Bipolar Self-Report	Cases report mania/bipolar disorder/manic depression	20544	self-report (online follow-up)	"Have you been diagnosed with one or more of the following mental health problems by a professional, even if you don't have it currently? (tick all that apply):"	10 = Mania, hypomania, bipolar or manic-depression	20400 = Date of completing mental health questionnaire, 21003 = Age when attended assessment centre, 53 = Date of attending assessment centre		Bipolar Self-Report	Cases report mania/bipolar disorder/manic depression	20544	self-report (online follow-up)	"Have you been diagnosed with one or more of the following mental health problems by a professional, even if you don't have it currently? (tick all that apply):"	10 = Mania, hypomania, bipolar or manic-depression	20400 = Date of completing mental health questionnaire, 21003 = Age when attended assessment centre, 53 = Date of attending assessment centre		Bipolar Self-Report	Cases report mania/bipolar disorder/manic depression	20544	self-report (online follow-up)	"Have you been diagnosed with one or more of the following mental health problems by a professional, even if you don't have it currently? (tick all that apply):"	10 = Mania, hypomania, bipolar or manic-depression	20400 = Date of completing mental health questionnaire, 21003 = Age when attended assessment centre, 53 = Date of attending assessment centre		Bipolar Self-Report	Cases report mania/bipolar disorder/manic depression	20544	self-report (online follow-up)	"Have you been diagnosed with one or more of the following mental health problems by a professional, even if you don't have it currently? (tick all that apply):"	10 = Mania, hypomania, bipolar or manic-depression	20400 = Date of completing mental health questionnaire, 21003 = Age when attended assessment centre, 53 = Date of attending assessment centre		Bipolar Self-Report	Cases report mania/bipolar disorder/manic depression	20544	self-report (online follow-up)	"Have you been diagnosed with one or more of the following mental health problems by a professional, even if you don't have it currently? (tick all that apply):"	10 = Mania, hypomania, bipolar or manic-depression	20400 = Date of completing mental health questionnaire, 21003 = Age when attended assessment centre, 53 = Date of attending assessment centre		Bipolar Self-Report	Cases report mania/bipolar disorder/manic depression	20544	self-report (online follow-up)	"Have you been diagnosed with one or more of the following mental health problems by a professional, even if you don't have it currently? (tick all that apply):"	10 = Mania, hypomania, bipolar or manic-depression	20400 = Date of completing mental health questionnaire, 21003 = Age when attended assessment centre, 53 = Date of attending assessment centre		Bipolar Self-Report	Cases report mania/bipolar disorder/manic depression	20544	self-report (online follow-up)	"Have you been diagnosed with one or more of the following mental health problems by a professional, even if you don't have it currently? (tick all that apply):"	10 = Mania, hypomania, bipolar or manic-depression	20400 = Date of completing mental health questionnaire, 21003 = Age when attended assessment centre, 53 = Date of attending assessment centre		Bipolar Self-Report	Cases report mania/bipolar disorder/manic depression	20544	self-report (online follow-up)	"Have you been diagnosed with one or more of the following mental health problems by a professional, even if you don't have it currently? (tick all that apply):"	10 = Mania, hypomania, bipolar or manic-depression	20400 = Date of completing mental health questionnaire, 21003 = Age when attended assessment centre, 53 = Date of attending assessment centre		Bipolar Self-Report	Cases report mania/bipolar disorder/manic depression	20544	self-report (online follow-up)	"Have you been diagnosed with one or more of the following mental health problems by a professional, even if you don't have it currently? (tick all that apply):"	10 = Mania, hypomania, bipolar or manic-depression	20400 = Date of completing mental health questionnaire, 21003 = Age when attended assessment centre, 53 = Date of attending assessment centre		Bipolar Self-Report	Cases report mania/bipolar disorder/manic depression	20544	self-report (online follow-up)	"Have you been diagnosed with one or more of the following mental health problems by a professional, even if you don't have it currently? (tick all that apply):"	10 = Mania, hypomania, bipolar or manic-depression	20400 = Date of completing mental health questionnaire, 21003 = Age when attended assessment centre, 53 = Date of attending assessment centre		Bipolar Self-Report	Cases report mania/bipolar disorder/manic depression	20544	self-report (online follow-up)	"Have you been diagnosed with one or more of the following mental health problems by a professional, even if you don't have it currently? (tick all that apply):"	10 = Mania, hypomania, bipolar or manic-depression	20400 = Date of completing mental health questionnaire, 21003 = Age when attended assessment centre, 53 = Date of attending assessment centre		Bipolar Self-Report	Cases report mania/bipolar disorder/manic depression	20544	self-report (online follow-up)	"Have you been diagnosed with one or more of the following mental health problems by a professional, even if you don't have it currently? (tick all that apply):"	10 = Mania, hypomania, bipolar or manic-depression	20400 = Date of completing mental health questionnaire, 21003 = Age when attended assessment centre, 53 = Date of attending assessment centre		Bipolar Self-Report	Cases report mania/bipolar disorder/manic depression	20544	self-report (online follow-up)	"Have you been diagnosed with one or more of the following mental health problems by a professional, even if you don't have it currently? (tick all that apply):"	10 = Mania, hypomania, bipolar or manic-depression	20400 = Date of completing mental health questionnaire, 21003 = Age when attended assessment centre, 53 = Date of attending assessment centre		Bipolar Self-Report	Cases report mania/bipolar disorder/manic depression	20544	self-report (online follow-up)	"Have you been diagnosed with one or more of the following mental health problems by a professional, even if you don't have it currently? (tick all that apply):"	10 = Mania, hypomania, bipolar or manic-depression	20400 = Date of completing mental health questionnaire, 21003 = Age when attended assessment centre, 53 = Date of attending assessment centre		Bipolar Self-Report	Cases report mania/bipolar disorder/manic depression	20544	self-report (online follow-up)	"Have you been diagnosed with one or more of the following mental health problems by a professional, even if you don't have it currently? (tick all that apply):"	10 = Mania, hypomania, bipolar or manic-depression	20400 = Date of completing mental health questionnaire, 21003 = Age when attended assessment centre, 53 = Date of attending assessment centre		Bipolar Self-Report	Cases report mania/bipolar disorder/manic depression	20544	self-report (online follow-up)	"Have you been diagnosed with one or more of the following mental health problems by a professional, even if you don't have it currently? (tick all that apply):"	10 = Mania, hypomania, bipolar or manic-depression	20400 = Date of completing mental health questionnaire, 21003 = Age when attended assessment centre, 53 = Date of attending assessment centre		Bipolar Self-Report	Cases report mania/bipolar disorder/manic depression	20544	self-report (online follow-up)	"Have you been diagnosed with one or more of the following mental health problems by a professional, even if you don't have it currently? (tick all that apply):"	10 = Mania, hypomania, bipolar or manic-depression	20400 = Date of completing mental health questionnaire, 21003 = Age when attended assessment centre, 53 = Date of attending assessment centre		Bipolar Self-Report	Cases report mania/bipolar disorder/manic depression	20544	self-report (online follow-up)	"Have you been diagnosed with one or more of the following mental health problems by a professional, even if you don't have it currently? (tick all that apply):"	10 = Mania, hypomania, bipolar or manic-depression	20400 = Date of completing mental health questionnaire, 21003 = Age when attended assessment centre, 53 = Date of attending assessment centre		Bipolar Self-Report	Cases report mania/bipolar disorder/manic depression	20544	self-report (online follow-up)	"Have you been diagnosed with one or more of the following mental health problems by a professional, even if you don't have it currently? (tick all that apply):"	10 = Mania, hypomania, bipolar or manic-depression	20400 = Date of completing mental health questionnaire, 21003 = Age when attended assessment centre, 53 = Date of attending assessment centre		Bipolar Self-Report	Cases report mania/bipolar disorder/manic depression	20544	self-report (online follow-up)	"Have you been diagnosed with one or more of the following mental health problems by a professional, even if you don't have it currently? (tick all that apply):"	10 = Mania, hypomania, bipolar or manic-depression	20400 = Date of completing mental health questionnaire, 21003 = Age when attended assessment centre, 53 = Date of attending assessment centre		Bipolar Self-Report	Cases report mania/bipolar disorder/manic depression	20544	self-report (online follow-up)	"Have you been diagnosed with one or more of the following mental health problems by a professional, even if you don't have it currently? (tick all that apply):"	10 = Mania, hypomania, bipolar or manic-depression	20400 = Date of completing mental health questionnaire, 21003 = Age when attended assessment centre, 53 = Date of attending assessment centre		Bipolar Self-Report	Cases report mania/bipolar disorder/manic depression	20544	self-report (online follow-up)	"Have you been diagnosed with one or more of the following mental health problems by a professional, even if you don't have it currently? (tick all that apply):"	10 = Mania, hypomania, bipolar or manic-depression	20400 = Date of completing mental health questionnaire, 21003 = Age when attended assessment centre, 53 = Date of attending assessment centre		Bipolar Self-Report	Cases report mania/bipolar disorder/manic depression	20544	self-report (online follow-up)	"Have you been diagnosed with one or more of the following mental health problems by a professional, even if you don't have it currently? (tick all that apply):"	10 = Mania, hypomania, bipolar or manic-depression	20400 = Date of completing mental health questionnaire, 21003 = Age when attended assessment centre, 53 = Date of attending assessment centre		Bipolar Self-Report	Cases report mania/bipolar disorder/manic depression	20544	self-report (online follow-up)	"Have you been diagnosed with one or more of the following mental health problems by a professional, even if you don't have it currently? (tick all that apply):"	10 = Mania, hypomania, bipolar or manic-depression	20400 = Date of completing mental health questionnaire, 21003 = Age when attended assessment centre, 53 = Date of attending assessment centre		Bipolar Self-Report	Cases report mania/bipolar disorder/manic depression	20544	self-report (online follow-up)	"Have you been diagnosed with one or more of the following mental health problems by a professional, even if you don't have it currently? (tick all that apply):"	10 = Mania, hypomania, bipolar or manic-depression	20400 = Date of completing mental health questionnaire, 21003 = Age when attended assessment centre, 53 = Date of attending assessment centre		Bipolar Self-Report	Cases report mania/bipolar disorder/manic depression	20544	self-report (online follow-up)	"Have you been diagnosed with one or more of the following mental health problems by a professional, even if you don't have it currently? (tick all that apply):"	10 = Mania, hypomania, bipolar or manic-depression	20400 = Date of completing mental health questionnaire, 21003 = Age when attended assessment centre, 53 = Date of attending assessment centre		Bipolar Self-Report	Cases report mania/bipolar disorder/manic depression	20544	self-report (online follow-up)	"Have you been diagnosed with one or more of the following mental health problems by a professional, even if you don't have it currently? (tick all that apply):"	10 = Mania, hypomania, bipolar or manic-depression	20400 = Date of completing mental health questionnaire, 21003 = Age when attended assessment centre, 53 = Date of attending assessment centre		Bipolar Self-Report	Cases report mania/bipolar disorder/manic depression	20544	self-report (online follow-up)	"Have you been diagnosed with one or more of the following mental health problems by a professional, even if you don't have it currently? (tick all that apply):"	10 = Mania, hypomania, bipolar or manic-depression	20400 = Date of completing mental health questionnaire, 21003 = Age when attended assessment centre, 53 = Date of attending assessment centre		Bipolar Self-Report	Cases report mania/bipolar disorder/manic depression	20544	self-report (online follow-up)	"Have you been diagnosed with one or more of the following mental health problems by a professional, even if you don't have it currently? (tick all that apply):"	10 = Mania, hypomania, bipolar or manic-depression	20400 = Date of completing mental health questionnaire, 21003 = Age when attended assessment centre, 53 = Date of attending assessment centre		Bipolar Self-Report	Cases report mania/bipolar disorder/manic depression	20544	self-report (online follow-up)	"Have you been diagnosed with one or more of the following mental health problems by a professional, even if you don't have it currently? (tick all that apply):"	10 = Mania, hypomania, bipolar or manic-depression	20400 = Date of completing mental health questionnaire, 21003 = Age when attended assessment centre, 53 = Date of attending assessment centre		Bipolar Self-Report	Cases report mania/bipolar disorder/manic depression	20544	self-report (online follow-up)	"Have you been diagnosed with one or more of the following mental health problems by a professional, even if you don't have it currently? (tick all that apply):"	10 = Mania, hypomania, bipolar or manic-depression	20400 = Date of completing mental health questionnaire, 21003 = Age when attended assessment centre, 53 = Date of attending assessment centre		Bipolar Self-Report	Cases report mania/bipolar disorder/manic depression	20544	self-report (online follow-up)	"Have you been diagnosed with one or more of the following mental health problems by a professional, even if you don't have it currently? (tick all that apply):"	10 = Mania, hypomania, bipolar or manic-depression	20400 = Date of completing mental health questionnaire, 21003 = Age when attended assessment centre, 53 = Date of attending assessment centre		Bipolar Self-Report	Cases report mania/bipolar disorder/manic depression	20544	self-report (online follow-up)	"Have you been diagnosed with one or more of the following mental health problems by a professional, even if you don't have it currently? (tick all that apply):"	10 = Mania, hypomania, bipolar or manic-depression	20400 = Date of completing mental health questionnaire, 21003 = Age when attended assessment centre, 53 = Date of attending assessment centre		Bipolar Self-Report	Cases report mania/bipolar disorder/manic depression	20544	self-report (online follow-up)	"Have you been diagnosed with one or more of the following mental health problems by a professional, even if you don't have it currently? (tick all that apply):"	10 = Mania, hypomania, bipolar or manic-depression	20400 = Date of completing mental health questionnaire, 21003 = Age when attended assessment centre, 53 = Date of attending assessment centre		Bipolar Self-Report	Cases report mania/bipolar disorder/manic depression	20544	self-report (online follow-up)	"Have you been diagnosed with one or more of the following mental health problems by a professional, even if you don't have it currently? (tick all that apply):"	10 = Mania, hypomania, bipolar or manic-depression	20400 = Date of completing mental health questionnaire, 21003 = Age when attended assessment centre, 53 = Date of attending assessment centre		Bipolar Self-Report	Cases report mania/bipolar disorder/manic depression	20544	self-report (online follow-up)	"Have you been diagnosed with one or more of the following mental health problems by a professional, even if you don't have it currently? (tick all that apply):"	10 = Mania, hypomania, bipolar or manic-depression	20400 = Date of completing mental health questionnaire, 21003 = Age when attended assessment centre, 53 = Date of attending assessment centre		Bipolar Self-Report	Cases report mania/bipolar disorder/manic depression	20544	self-report (online follow-up)	"Have you been diagnosed with one or more of the following mental health problems by a professional, even if you don't have it currently? (tick all that apply):"	10 = Mania, hypomania, bipolar or manic-depression	20400 = Date of completing mental health questionnaire, 21003 = Age when attended assessment centre, 53 = Date of attending assessment centre		Bipolar Self-Report	Cases report mania/bipolar disorder/manic depression	20544	self-report (online follow-up)	"Have you been diagnosed with one or more of the following mental health problems by a professional, even if you don't have it currently? (tick all that apply):"	10 = Mania, hypomania, bipolar or manic-depression	20400 = Date of completing mental health questionnaire, 21003 = Age when attended assessment centre, 53 = Date of attending assessment centre		Bipolar Self-Report	Cases report mania/bipolar disorder/manic depression	20544	self-report (online follow-up)	"Have you been diagnosed with one or more of the following mental health problems by a professional, even if you don't have it currently? (tick all that apply):"	10 = Mania, hypomania, bipolar or manic-depression	20400 = Date of completing mental health questionnaire, 21003 = Age when attended assessment centre, 53 = Date of attending assessment centre		Bipolar Self-Report	Cases report mania/bipolar disorder/manic depression	20544	self-report (online follow-up)	"Have you been diagnosed with one or more of the following mental health problems by a professional, even if you don't have it currently? (tick all that apply):"	10 = Mania, hypomania, bipolar or manic-depression	20400 = Date of completing mental health questionnaire, 21003 = Age when attended assessment centre, 53 = Date of attending assessment centre		Bipolar Self-Report	Cases report mania/bipolar disorder/manic depression	20544	self-report (online follow-up)	"Have you been diagnosed with one or more of the following mental health problems by a professional, even if you don't have it currently? (tick all that apply):"	10 = Mania, hypomania, bipolar or manic-depression	20400 = Date of completing mental health questionnaire, 21003 = Age when attended assessment centre, 53 = Date of attending assessment centre		Bipolar Self-Report	Cases report mania/bipolar disorder/manic depression	20544	self-report (online follow-up)	"Have you been diagnosed with one or more of the following mental health problems by a professional, even if you don't have it currently? (tick all that apply):"	10 = Mania, hypomania, bipolar or manic-depression	20400 = Date of completing mental health questionnaire, 21003 = Age when attended assessment centre, 53 = Date of attending assessment centre		Bipolar Self-Report	Cases report mania/bipolar disorder/manic depression	20544	self-report (online follow-up)	"Have you been diagnosed with one or more of the following mental health problems by a professional, even if you don't have it currently? (tick all that apply):"	10 = Mania, hypomania, bipolar or manic-depression	20400 = Date of completing mental health questionnaire, 21003 = Age when attended assessment centre, 53 = Date of attending assessment centre		Bipolar Self-Report	Cases report mania/bipolar disorder/manic depression	20544	self-report (online follow-up)	"Have you been diagnosed with one or more of the following mental health problems by a professional, even if you don't have it currently? (tick all that apply):"	10 = Mania, hypomania, bipolar or manic-depression	20400 = Date of completing mental health questionnaire, 21003 = Age when attended assessment centre, 53 = Date of attending assessment centre		Bipolar Self-Report	Cases report mania/bipolar disorder/manic depression	20544	self-report (online follow-up)	"Have you been diagnosed with one or more of the following mental health problems by a professional, even if you don't have it currently? (tick all that apply):"	10 = Mania, hypomania, bipolar or manic-depression	20400 = Date of completing mental health questionnaire, 21003 = Age when attended assessment centre, 53 = Date of attending assessment centre		Bipolar Self-Report	Cases report mania/bipolar disorder/manic depression	20544	self-report (online follow-up)	"Have you been diagnosed with one or more of the following mental health problems by a professional, even if you don't have it currently? (tick all that apply):"	10 = Mania, hypomania, bipolar or manic-depression	20400 = Date of completing mental health questionnaire, 21003 = Age when attended assessment centre, 53 = Date of attending assessment centre		Bipolar Self-Report	Cases report mania/bipolar disorder/manic depression	20544	self-report (online follow-up)	"Have you been diagnosed with one or more of the following mental health problems by a professional, even if you don't have it currently? (tick all that apply):"	10 = Mania, hypomania, bipolar or manic-depression	20400 = Date of completing mental health questionnaire, 21003 = Age when attended assessment centre, 53 = Date of attending assessment centre		Bipolar Self-Report	Cases report mania/bipolar disorder/manic depression	20544	self-report (online follow-up)	"Have you been diagnosed with one or more of the following mental health problems by a professional, even if you don't have it currently? (tick all that apply):"	10 = Mania, hypomania, bipolar or manic-depression	20400 = Date of completing mental health questionnaire, 21003 = Age when attended assessment centre, 53 = Date of attending assessment centre		Bipolar Self-Report	Cases report mania/bipolar disorder/manic depression	20544	self-report (online follow-up)	"Have you been diagnosed with one or more of the following mental health problems by a professional, even if you don't have it currently? (tick all that apply):"	10 = Mania, hypomania, bipolar or manic-depression	20400 = Date of completing mental health questionnaire, 21003 = Age when attended assessment centre, 53 = Date of attending assessment centre		Bipolar Self-Report	Cases report mania/bipolar disorder/manic depression	20544	self-report (online follow-up)	"Have you been diagnosed with one or more of the following mental health problems by a professional, even if you don't have it currently? (tick all that apply):"	10 = Mania, hypomania, bipolar or manic-depression	20400 = Date of completing mental health questionnaire, 21003 = Age when attended assessment centre, 53 = Date of attending assessment centre		Bipolar Self-Report	Cases report mania/bipolar disorder/manic depression	20544	self-report (online follow-up)	"Have you been diagnosed with one or more of the following mental health problems by a professional, even if you don't have it currently? (tick all that apply):"	10 = Mania, hypomania, bipolar or manic-depression	20400 = Date of completing mental health questionnaire, 21003 = Age when attended assessment centre, 53 = Date of attending assessment centre		Bipolar Self-Report	Cases report mania/bipolar disorder/manic depression	20544	self-report (online follow-up)	"Have you been diagnosed with one or more of the following mental health problems by a professional, even if you don't have it currently? (tick all that apply):"	10 = Mania, hypomania, bipolar or manic-depression	20400 = Date of completing mental health questionnaire, 21003 = Age when attended assessment centre, 53 = Date of attending assessment centre		Bipolar Self-Report	Cases report mania/bipolar disorder/manic depression	20544	self-report (online follow-up)	"Have you been diagnosed with one or more of the following mental health problems by a professional, even if you don't have it currently? (tick all that apply):"	10 = Mania, hypomania, bipolar or manic-depression	20400 = Date of completing mental health questionnaire, 21003 = Age when attended assessment centre, 53 = Date of attending assessment centre		Bipolar Self-Report	Cases report mania/bipolar disorder/manic depression	20544	self-report (online follow-up)	"Have you been diagnosed with one or more of the following mental health problems by a professional, even if you don't have it currently? (tick all that apply):"	10 = Mania, hypomania, bipolar or manic-depression	20400 = Date of completing mental health questionnaire, 21003 = Age when attended assessment centre, 53 = Date of attending assessment centre		Bipolar Self-Report	Cases report mania/bipolar disorder/manic depression	20544	self-report (online follow-up)	"Have you been diagnosed with one or more of the following mental health problems by a professional, even if you don't have it currently? (tick all that apply):"	10 = Mania, hypomania, bipolar or manic-depression	20400 = Date of completing mental health questionnaire, 21003 = Age when attended assessment centre, 53 = Date of attending assessment centre		Bipolar Self-Report	Cases report mania/bipolar disorder/manic depression	20544	self-report (online follow-up)	"Have you been diagnosed with one or more of the following mental health problems by a professional, even if you don't have it currently? (tick all that apply):"	10 = Mania, hypomania, bipolar or manic-depression	20400 = Date of completing mental health questionnaire, 21003 = Age when attended assessment centre, 53 = Date of attending assessment centre		Bipolar Self-Report	Cases report mania/bipolar disorder/manic depression	20544	self-report (online follow-up)	"Have you been diagnosed with one or more of the following mental health problems by a professional, even if you don't have it currently? (tick all that apply):"	10 = Mania, hypomania, bipolar or manic-depression	20400 = Date of completing mental health questionnaire, 21003 = Age when attended assessment centre, 53 = Date of attending assessment centre		Bipolar Self-Report	Cases report mania/bipolar disorder/manic depression	20544	self-report (online follow-up)	"Have you been diagnosed with one or more of the following mental health problems by a professional, even if you don't have it currently? (tick all that apply):"	10 = Mania, hypomania, bipolar or manic-depression	20400 = Date of completing mental health questionnaire, 21003 = Age when attended assessment centre, 53 = Date of attending assessment centre		Bipolar Self-Report	Cases report mania/bipolar disorder/manic depression	20544	self-report (online follow-up)	"Have you been diagnosed with one or more of the following mental health problems by a professional, even if you don't have it currently? (tick all that apply):"	10 = Mania, hypomania, bipolar or manic-depression	20400 = Date of completing mental health questionnaire, 21003 = Age when attended assessment centre, 53 = Date of attending assessment centre		Bipolar Self-Report	Cases report mania/bipolar disorder/manic depression	20544	self-report (online follow-up)	"Have you been diagnosed with one or more of the following mental health problems by a professional, even if you don't have it currently? (tick all that apply):"	10 = Mania, hypomania, bipolar or manic-depression	20400 = Date of completing mental health questionnaire, 21003 = Age when attended assessment centre, 53 = Date of attending assessment centre		Bipolar Self-Report	Cases report mania/bipolar disorder/manic depression	20544	self-report (online follow-up)	"Have you been diagnosed with one or more of the following mental health problems by a professional, even if you don't have it currently? (tick all that apply):"	10 = Mania, hypomania, bipolar or manic-depression	20400 = Date of completing mental health questionnaire, 21003 = Age when attended assessment centre, 53 = Date of attending assessment centre		Bipolar Self-Report	Cases report mania/bipolar disorder/manic depression	20544	self-report (online follow-up)	"Have you been diagnosed with one or more of the following mental health problems by a professional, even if you don't have it currently? (tick all that apply):"	10 = Mania, hypomania, bipolar or manic-depression	20400 = Date of completing mental health questionnaire, 21003 = Age when attended assessment centre, 53 = Date of attending assessment centre		Bipolar Self-Report	Cases report mania/bipolar disorder/manic depression	20544	self-report (online follow-up)	"Have you been diagnosed with one or more of the following mental health problems by a professional, even if you don't have it currently? (tick all that apply):"	10 = Mania, hypomania, bipolar or manic-depression	20400 = Date of completing mental health questionnaire, 21003 = Age when attended assessment centre, 53 = Date of attending assessment centre		Bipolar Self-Report	Cases report mania/bipolar disorder/manic depression	20544	self-report (online follow-up)	"Have you been diagnosed with one or more of the following mental health problems by a professional, even if you don't have it currently? (tick all that apply):"	10 = Mania, hypomania, bipolar or manic-depression	20400 = Date of completing mental health questionnaire, 21003 = Age when attended assessment centre, 53 = Date of attending assessment centre		Bipolar Self-Report	Cases report mania/bipolar disorder/manic depression	20544	self-report (online follow-up)	"Have you been diagnosed with one or more of the following mental health problems by a professional, even if you don't have it currently? (tick all that apply):"	10 = Mania, hypomania, bipolar or manic-depression	20400 = Date of completing mental health questionnaire, 21003 = Age when attended assessment centre, 53 = Date of attending assessment centre		Bipolar Self-Report	Cases report mania/bipolar disorder/manic depression	20544	self-report (online follow-up)	"Have you been diagnosed with one or more of the following mental health problems by a professional, even if you don't have it currently? (tick all that apply):"	10 = Mania, hypomania, bipolar or manic-depression	20400 = Date of completing mental health questionnaire, 21003 = Age when attended assessment centre, 53 = Date of attending assessment centre		Bipolar Self-Report	Cases report mania/bipolar disorder/manic depression	20544	self-report (online follow-up)	"Have you been diagnosed with one or more of the following mental health problems by a professional, even if you don't have it currently? (tick all that apply):"	10 = Mania, hypomania, bipolar or manic-depression	20400 = Date of completing mental health questionnaire, 21003 = Age when attended assessment centre, 53 = Date of attending assessment centre		Bipolar Self-Report	Cases report mania/bipolar disorder/manic depression	20544	self-report (online follow-up)	"Have you been diagnosed with one or more of the following mental health problems by a professional, even if you don't have it currently? (tick all that apply):"	10 = Mania, hypomania, bipolar or manic-depression	20400 = Date of completing mental health questionnaire, 21003 = Age when attended assessment centre, 53 = Date of attending assessment centre		Bipolar Self-Report	Cases report mania/bipolar disorder/manic depression	20544	self-report (online follow-up)	"Have you been diagnosed with one or more of the following mental health problems by a professional, even if you don't have it currently? (tick all that apply):"	10 = Mania, hypomania, bipolar or manic-depression	20400 = Date of completing mental health questionnaire, 21003 = Age when attended assessment centre, 53 = Date of attending assessment centre		Bipolar Self-Report	Cases report mania/bipolar disorder/manic depression	20544	self-report (online follow-up)	"Have you been diagnosed with one or more of the following mental health problems by a professional, even if you don't have it currently? (tick all that apply):"	10 = Mania, hypomania, bipolar or manic-depression	20400 = Date of completing mental health questionnaire, 21003 = Age when attended assessment centre, 53 = Date of attending assessment centre		Bipolar Self-Report	Cases report mania/bipolar disorder/manic depression	20544	self-report (online follow-up)	"Have you been diagnosed with one or more of the following mental health problems by a professional, even if you don't have it currently? (tick all that apply):"	10 = Mania, hypomania, bipolar or manic-depression	20400 = Date of completing mental health questionnaire, 21003 = Age when attended assessment centre, 53 = Date of attending assessment centre		Bipolar Self-Report	Cases report mania/bipolar disorder/manic depression	20544	self-report (online follow-up)	"Have you been diagnosed with one or more of the following mental health problems by a professional, even if you don't have it currently? (tick all that apply):"	10 = Mania, hypomania, bipolar or manic-depression	20400 = Date of completing mental health questionnaire, 21003 = Age when attended assessment centre, 53 = Date of attending assessment centre		Bipolar Self-Report	Cases report mania/bipolar disorder/manic depression	20544	self-report (online follow-up)	"Have you been diagnosed with one or more of the following mental health problems by a professional, even if you don't have it currently? (tick all that apply):"	10 = Mania, hypomania, bipolar or manic-depression	20400 = Date of completing mental health questionnaire, 21003 = Age when attended assessment centre, 53 = Date of attending assessment centre		Bipolar Self-Report	Cases report mania/bipolar disorder/manic depression	20544	self-report (online follow-up)	"Have you been diagnosed with one or more of the following mental health problems by a professional, even if you don't have it currently? (tick all that apply):"	10 = Mania, hypomania, bipolar or manic-depression	20400 = Date of completing mental health questionnaire, 21003 = Age when attended assessment centre, 53 = Date of attending assessment centre		Bipolar Self-Report	Cases report mania/bipolar disorder/manic depression	20544	self-report (online follow-up)	"Have you been diagnosed with one or more of the following mental health problems by a professional, even if you don't have it currently? (tick all that apply):"	10 = Mania, hypomania, bipolar or manic-depression	20400 = Date of completing mental health questionnaire, 21003 = Age when attended assessment centre, 53 = Date of attending assessment centre		Bipolar Self-Report	Cases report mania/bipolar disorder/manic depression	20544	self-report (online follow-up)	"Have you been diagnosed with one or more of the following mental health problems by a professional, even if you don't have it currently? (tick all that apply):"	10 = Mania, hypomania, bipolar or manic-depression	20400 = Date of completing mental health questionnaire, 21003 = Age when attended assessment centre, 53 = Date of attending assessment centre		Bipolar Self-Report	Cases report mania/bipolar disorder/manic depression	20544	self-report (online follow-up)	"Have you been diagnosed with one or more of the following mental health problems by a professional, even if you don't have it currently? (tick all that apply):"	10 = Mania, hypomania, bipolar or manic-depression	20400 = Date of completing mental health questionnaire, 21003 = Age when attended assessment centre, 53 = Date of attending assessment centre		Bipolar Self-Report	Cases report mania/bipolar disorder/manic depression	20544	self-report (online follow-up)	"Have you been diagnosed with one or more of the following mental health problems by a professional, even if you don't have it currently? (tick all that apply):"	10 = Mania, hypomania, bipolar or manic-depression	20400 = Date of completing mental health questionnaire, 21003 = Age when attended assessment centre, 53 = Date of attending assessment centre		Bipolar Self-Report	Cases report mania/bipolar disorder/manic depression	20544	self-report (online follow-up)	"Have you been diagnosed with one or more of the following mental health problems by a professional, even if you don't have it currently? (tick all that apply):"	10 = Mania, hypomania, bipolar or manic-depression	20400 = Date of completing mental health questionnaire, 21003 = Age when attended assessment centre, 53 = Date of attending assessment centre		Bipolar Self-Report	Cases report mania/bipolar disorder/manic depression	20544	self-report (online follow-up)	"Have you been diagnosed with one or more of the following mental health problems by a professional, even if you don't have it currently? (tick all that apply):"	10 = Mania, hypomania, bipolar or manic-depression	20400 = Date of completing mental health questionnaire, 21003 = Age when attended assessment centre, 53 = Date of attending assessment centre		Bipolar Self-Report	Cases report mania/bipolar disorder/manic depression	20544	self-report (online follow-up)	"Have you been diagnosed with one or more of the following mental health problems by a professional, even if you don't have it currently? (tick all that apply):"	10 = Mania, hypomania, bipolar or manic-depression	20400 = Date of completing mental health questionnaire, 21003 = Age when attended assessment centre, 53 = Date of attending assessment centre		Bipolar Self-Report	Cases report mania/bipolar disorder/manic depression	20544	self-report (online follow-up)	"Have you been diagnosed with one or more of the following mental health problems by a professional, even if you don't have it currently? (tick all that apply):"	10 = Mania, hypomania, bipolar or manic-depression	20400 = Date of completing mental health questionnaire, 21003 = Age when attended assessment centre, 53 = Date of attending assessment centre		Bipolar Self-Report	Cases report mania/bipolar disorder/manic depression	20544	self-report (online follow-up)	"Have you been diagnosed with one or more of the following mental health problems by a professional, even if you don't have it currently? (tick all that apply):"	10 = Mania, hypomania, bipolar or manic-depression	20400 = Date of completing mental health questionnaire, 21003 = Age when attended assessment centre, 53 = Date of attending assessment centre		Bipolar Self-Report	Cases report mania/bipolar disorder/manic depression	20544	self-report (online follow-up)	"Have you been diagnosed with one or more of the following mental health problems by a professional, even if you don't have it currently? (tick all that apply):"	10 = Mania, hypomania, bipolar or manic-depression	20400 = Date of completing mental health questionnaire, 21003 = Age when attended assessment centre, 53 = Date of attending assessment centre		Bipolar Self-Report	Cases report mania/bipolar disorder/manic depression	20544	self-report (online follow-up)	"Have you been diagnosed with one or more of the following mental health problems by a professional, even if you don't have it currently? (tick all that apply):"	10 = Mania, hypomania, bipolar or manic-depression	20400 = Date of completing mental health questionnaire, 21003 = Age when attended assessment centre, 53 = Date of attending assessment centre		Bipolar Self-Report	Cases report mania/bipolar disorder/manic depression	20544	self-report (online follow-up)	"Have you been diagnosed with one or more of the following mental health problems by a professional, even if you don't have it currently? (tick all that apply):"	10 = Mania, hypomania, bipolar or manic-depression	20400 = Date of completing mental health questionnaire, 21003 = Age when attended assessment centre, 53 = Date of attending assessment centre		Bipolar Self-Report	Cases report mania/bipolar disorder/manic depression	20544	self-report (online follow-up)	"Have you been diagnosed with one or more of the following mental health problems by a professional, even if you don't have it currently? (tick all that apply):"	10 = Mania, hypomania, bipolar or manic-depression	20400 = Date of completing mental health questionnaire, 21003 = Age when attended assessment centre, 53 = Date of attending assessment centre		Bipolar Self-Report	Cases report mania/bipolar disorder/manic depression	20544	self-report (online follow-up)	"Have you been diagnosed with one or more of the following mental health problems by a professional, even if you don't have it currently? (tick all that apply):"	10 = Mania, hypomania, bipolar or manic-depression	20400 = Date of completing mental health questionnaire, 21003 = Age when attended assessment centre, 53 = Date of attending assessment centre		Bipolar Self-Report	Cases report mania/bipolar disorder/manic depression	20544	self-report (online follow-up)	"Have you been diagnosed with one or more of the following mental health problems by a professional, even if you don't have it currently? (tick all that apply):"	10 = Mania, hypomania, bipolar or manic-depression	20400 = Date of completing mental health questionnaire, 21003 = Age when attended assessment centre, 53 = Date of attending assessment centre		Bipolar Self-Report	Cases report mania/bipolar disorder/manic depression	20544	self-report (online follow-up)	"Have you been diagnosed with one or more of the following mental health problems by a professional, even if you don't have it currently? (tick all that apply):"	10 = Mania, hypomania, bipolar or manic-depression	20400 = Date of completing mental health questionnaire, 21003 = Age when attended assessment centre, 53 = Date of attending assessment centre		Bipolar Self-Report	Cases report mania/bipolar disorder/manic depression	20544	self-report (online follow-up)	"Have you been diagnosed with one or more of the following mental health problems by a professional, even if you don't have it currently? (tick all that apply):"	10 = Mania, hypomania, bipolar or manic-depression	20400 = Date of completing mental health questionnaire, 21003 = Age when attended assessment centre, 53 = Date of attending assessment centre		Bipolar Self-Report	Cases report mania/bipolar disorder/manic depression	20544	self-report (online follow-up)	"Have you been diagnosed with one or more of the following mental health problems by a professional, even if you don't have it currently? (tick all that apply):"	10 = Mania, hypomania, bipolar or manic-depression	20400 = Date of completing mental health questionnaire, 21003 = Age when attended assessment centre, 53 = Date of attending assessment centre		Bipolar Self-Report	Cases report mania/bipolar disorder/manic depression	20544	self-report (online follow-up)	"Have you been diagnosed with one or more of the following mental health problems by a professional, even if you don't have it currently? (tick all that apply):"	10 = Mania, hypomania, bipolar or manic-depression	20400 = Date of completing mental health questionnaire, 21003 = Age when attended assessment centre, 53 = Date of attending assessment centre		Bipolar Self-Report	Cases report mania/bipolar disorder/manic depression	20544	self-report (online follow-up)	"Have you been diagnosed with one or more of the following mental health problems by a professional, even if you don't have it currently? (tick all that apply):"	10 = Mania, hypomania, bipolar or manic-depression	20400 = Date of completing mental health questionnaire, 21003 = Age when attended assessment centre, 53 = Date of attending assessment centre		Bipolar Self-Report	Cases report mania/bipolar disorder/manic depression	20544	self-report (online follow-up)	"Have you been diagnosed with one or more of the following mental health problems by a professional, even if you don't have it currently? (tick all that apply):"	10 = Mania, hypomania, bipolar or manic-depression	20400 = Date of completing mental health questionnaire, 21003 = Age when attended assessment centre, 53 = Date of attending assessment centre		Bipolar Self-Report	Cases report mania/bipolar disorder/manic depression	20544	self-report (online follow-up)	"Have you been diagnosed with one or more of the following mental health problems by a professional, even if you don't have it currently? (tick all that apply):"	10 = Mania, hypomania, bipolar or manic-depression	20400 = Date of completing mental health questionnaire, 21003 = Age when attended assessment centre, 53 = Date of attending assessment centre		Bipolar Self-Report	Cases report mania/bipolar disorder/manic depression	20544	self-report (online follow-up)	"Have you been diagnosed with one or more of the following mental health problems by a professional, even if you don't have it currently? (tick all that apply):"	10 = Mania, hypomania, bipolar or manic-depression	20400 = Date of completing mental health questionnaire, 21003 = Age when attended assessment centre, 53 = Date of attending assessment centre		Bipolar Self-Report	Cases report mania/bipolar disorder/manic depression	20544	self-report (online follow-up)	"Have you been diagnosed with one or more of the following mental health problems by a professional, even if you don't have it currently? (tick all that apply):"	10 = Mania, hypomania, bipolar or manic-depression	20400 = Date of completing mental health questionnaire, 21003 = Age when attended assessment centre, 53 = Date of attending assessment centre		Bipolar Self-Report	Cases report mania/bipolar disorder/manic depression	20544	self-report (online follow-up)	"Have you been diagnosed with one or more of the following mental health problems by a professional, even if you don't have it currently? (tick all that apply):"	10 = Mania, hypomania, bipolar or manic-depression	20400 = Date of completing mental health questionnaire, 21003 = Age when attended assessment centre, 53 = Date of attending assessment centre		Bipolar Self-Report	Cases report mania/bipolar disorder/manic depression	20544	self-report (online follow-up)	"Have you been diagnosed with one or more of the following mental health problems by a professional, even if you don't have it currently? (tick all that apply):"	10 = Mania, hypomania, bipolar or manic-depression	20400 = Date of completing mental health questionnaire, 21003 = Age when attended assessment centre, 53 = Date of attending assessment centre		Bipolar Self-Report	Cases report mania/bipolar disorder/manic depression	20544	self-report (online follow-up)	"Have you been diagnosed with one or more of the following mental health problems by a professional, even if you don't have it currently? (tick all that apply):"	10 = Mania, hypomania, bipolar or manic-depression	20400 = Date of completing mental health questionnaire, 21003 = Age when attended assessment centre, 53 = Date of attending assessment centre		Bipolar Self-Report	Cases report mania/bipolar disorder/manic depression	20544	self-report (online follow-up)	"Have you been diagnosed with one or more of the following mental health problems by a professional, even if you don't have it currently? (tick all that apply):"	10 = Mania, hypomania, bipolar or manic-depression	20400 = Date of completing mental health questionnaire, 21003 = Age when attended assessment centre, 53 = Date of attending assessment centre		Bipolar Self-Report	Cases report mania/bipolar disorder/manic depression	20544	self-report (online follow-up)	"Have you been diagnosed with one or more of the following mental health problems by a professional, even if you don't have it currently? (tick all that apply):"	10 = Mania, hypomania, bipolar or manic-depression	20400 = Date of completing mental health questionnaire, 21003 = Age when attended assessment centre, 53 = Date of attending assessment centre		Bipolar Self-Report	Cases report mania/bipolar disorder/manic depression	20544	self-report (online follow-up)	"Have you been diagnosed with one or more of the following mental health problems by a professional, even if you don't have it currently? (tick all that apply):"	10 = Mania, hypomania, bipolar or manic-depression	20400 = Date of completing mental health questionnaire, 21003 = Age when attended assessment centre, 53 = Date of attending assessment centre		Bipolar Self-Report	Cases report mania/bipolar disorder/manic depression	20544	self-report (online follow-up)	"Have you been diagnosed with one or more of the following mental health problems by a professional, even if you don't have it currently? (tick all that apply):"	10 = Mania, hypomania, bipolar or manic-depression	20400 = Date of completing mental health questionnaire, 21003 = Age when attended assessment centre, 53 = Date of attending assessment centre		Bipolar Self-Report	Cases report mania/bipolar disorder/manic depression	20544	self-report (online follow-up)	"Have you been diagnosed with one or more of the following mental health problems by a professional, even if you don't have it currently? (tick all that apply):"	10 = Mania, hypomania, bipolar or manic-depression	20400 = Date of completing mental health questionnaire, 21003 = Age when attended assessment centre, 53 = Date of attending assessment centre		Bipolar Self-Report	Cases report mania/bipolar disorder/manic depression	20544	self-report (online follow-up)	"Have you been diagnosed with one or more of the following mental health problems by a professional, even if you don't have it currently? (tick all that apply):"	10 = Mania, hypomania, bipolar or manic-depression	20400 = Date of completing mental health questionnaire, 21003 = Age when attended assessment centre, 53 = Date of attending assessment centre		Bipolar Self-Report	Cases report mania/bipolar disorder/manic depression	20544	self-report (online follow-up)	"Have you been diagnosed with one or more of the following mental health problems by a professional, even if you don't have it currently? (tick all that apply):"	10 = Mania, hypomania, bipolar or manic-depression	20400 = Date of completing mental health questionnaire, 21003 = Age when attended assessment centre, 53 = Date of attending assessment centre		Bipolar Self-Report	Cases report mania/bipolar disorder/manic depression	20544	self-report (online follow-up)	"Have you been diagnosed with one or more of the following mental health problems by a professional, even if you don't have it currently? (tick all that apply):"	10 = Mania, hypomania, bipolar or manic-depression	20400 = Date of completing mental health questionnaire, 21003 = Age when attended assessment centre, 53 = Date of attending assessment centre		Bipolar Self-Report	Cases report mania/bipolar disorder/manic depression	20544	self-report (online follow-up)	"Have you been diagnosed with one or more of the following mental health problems by a professional, even if you don't have it currently? (tick all that apply):"	10 = Mania, hypomania, bipolar or manic-depression	20400 = Date of completing mental health questionnaire, 21003 = Age when attended assessment centre, 53 = Date of attending assessment centre		Bipolar Self-Report	Cases report mania/bipolar disorder/manic depression	20544	self-report (online follow-up)	"Have you been diagnosed with one or more of the following mental health problems by a professional, even if you don't have it currently? (tick all that apply):"	10 = Mania, hypomania, bipolar or manic-depression	20400 = Date of completing mental health questionnaire, 21003 = Age when attended assessment centre, 53 = Date of attending assessment centre		Bipolar Self-Report	Cases report mania/bipolar disorder/manic depression	20544	self-report (online follow-up)	"Have you been diagnosed with one or more of the following mental health problems by a professional, even if you don't have it currently? (tick all that apply):"	10 = Mania, hypomania, bipolar or manic-depression	20400 = Date of completing mental health questionnaire, 21003 = Age when attended assessment centre, 53 = Date of attending assessment centre		Bipolar Self-Report	Cases report mania/bipolar disorder/manic depression	20544	self-report (online follow-up)	"Have you been diagnosed with one or more of the following mental health problems by a professional, even if you don't have it currently? (tick all that apply):"	10 = Mania, hypomania, bipolar or manic-depression	20400 = Date of completing mental health questionnaire, 21003 = Age when attended assessment centre, 53 = Date of attending assessment centre		Bipolar Self-Report	Cases report mania/bipolar disorder/manic depression	20544	self-report (online follow-up)	"Have you been diagnosed with one or more of the following mental health problems by a professional, even if you don't have it currently? (tick all that apply):"	10 = Mania, hypomania, bipolar or manic-depression	20400 = Date of completing mental health questionnaire, 21003 = Age when attended assessment centre, 53 = Date of attending assessment centre		Bipolar Self-Report	Cases report mania/bipolar disorder/manic depression	20544	self-report (online follow-up)	"Have you been diagnosed with one or more of the following mental health problems by a professional, even if you don't have it currently? (tick all that apply):"	10 = Mania, hypomania, bipolar or manic-depression	20400 = Date of completing mental health questionnaire, 21003 = Age when attended assessment centre, 53 = Date of attending assessment centre		Bipolar Self-Report	Cases report mania/bipolar disorder/manic depression	20544	self-report (online follow-up)	"Have you been diagnosed with one or more of the following mental health problems by a professional, even if you don't have it currently? (tick all that apply):"	10 = Mania, hypomania, bipolar or manic-depression	20400 = Date of completing mental health questionnaire, 21003 = Age when attended assessment centre, 53 = Date of attending assessment centre		Bipolar Self-Report	Cases report mania/bipolar disorder/manic depression	20544	self-report (online follow-up)	"Have you been diagnosed with one or more of the following mental health problems by a professional, even if you don't have it currently? (tick all that apply):"	10 = Mania, hypomania, bipolar or manic-depression	20400 = Date of completing mental health questionnaire, 21003 = Age when attended assessment centre, 53 = Date of attending assessment centre		Bipolar Self-Report	Cases report mania/bipolar disorder/manic depression	20544	self-report (online follow-up)	"Have you been diagnosed with one or more of the following mental health problems by a professional, even if you don't have it currently? (tick all that apply):"	10 = Mania, hypomania, bipolar or manic-depression	20400 = Date of completing mental health questionnaire, 21003 = Age when attended assessment centre, 53 = Date of attending assessment centre		Bipolar Self-Report	Cases report mania/bipolar disorder/manic depression	20544	self-report (online follow-up)	"Have you been diagnosed with one or more of the following mental health problems by a professional, even if you don't have it currently? (tick all that apply):"	10 = Mania, hypomania, bipolar or manic-depression	20400 = Date of completing mental health questionnaire, 21003 = Age when attended assessment centre, 53 = Date of attending assessment centre		Bipolar Self-Report	Cases report mania/bipolar disorder/manic depression	20544	self-report (online follow-up)	"Have you been diagnosed with one or more of the following mental health problems by a professional, even if you don't have it currently? (tick all that apply):"	10 = Mania, hypomania, bipolar or manic-depression	20400 = Date of completing mental health questionnaire, 21003 = Age when attended assessment centre, 53 = Date of attending assessment centre		Bipolar Self-Report	Cases report mania/bipolar disorder/manic depression	20544	self-report (online follow-up)	"Have you been diagnosed with one or more of the following mental health problems by a professional, even if you don't have it currently? (tick all that apply):"	10 = Mania, hypomania, bipolar or manic-depression	20400 = Date of completing mental health questionnaire, 21003 = Age when attended assessment centre, 53 = Date of attending assessment centre		Bipolar Self-Report	Cases report mania/bipolar disorder/manic depression	20544	self-report (online follow-up)	"Have you been diagnosed with one or more of the following mental health problems by a professional, even if you don't have it currently? (tick all that apply):"	10 = Mania, hypomania, bipolar or manic-depression	20400 = Date of completing mental health questionnaire, 21003 = Age when attended assessment centre, 53 = Date of attending assessment centre		Bipolar Self-Report	Cases report mania/bipolar disorder/manic depression	20544	self-report (online follow-up)	"Have you been diagnosed with one or more of the following mental health problems by a professional, even if you don't have it currently? (tick all that apply):"	10 = Mania, hypomania, bipolar or manic-depression	20400 = Date of completing mental health questionnaire, 21003 = Age when attended assessment centre, 53 = Date of attending assessment centre		Bipolar Self-Report	Cases report mania/bipolar disorder/manic depression	20544	self-report (online follow-up)	"Have you been diagnosed with one or more of the following mental health problems by a professional, even if you don't have it currently? (tick all that apply):"	10 = Mania, hypomania, bipolar or manic-depression	20400 = Date of completing mental health questionnaire, 21003 = Age when attended assessment centre, 53 = Date of attending assessment centre		Bipolar Self-Report	Cases report mania/bipolar disorder/manic depression	20544	self-report (online follow-up)	"Have you been diagnosed with one or more of the following mental health problems by a professional, even if you don't have it currently? (tick all that apply):"	10 = Mania, hypomania, bipolar or manic-depression	20400 = Date of completing mental health questionnaire, 21003 = Age when attended assessment centre, 53 = Date of attending assessment centre		Bipolar Self-Report	Cases report mania/bipolar disorder/manic depression	20544	self-report (online follow-up)	"Have you been diagnosed with one or more of the following mental health problems by a professional, even if you don't have it currently? (tick all that apply):"	10 = Mania, hypomania, bipolar or manic-depression	20400 = Date of completing mental health questionnaire, 21003 = Age when attended assessment centre, 53 = Date of attending assessment centre		Bipolar Self-Report	Cases report mania/bipolar disorder/manic depression	20544	self-report (online follow-up)	"Have you been diagnosed with one or more of the following mental health problems by a professional, even if you don't have it currently? (tick all that apply):"	10 = Mania, hypomania, bipolar or manic-depression	20400 = Date of completing mental health questionnaire, 21003 = Age when attended assessment centre, 53 = Date of attending assessment centre		Bipolar Self-Report	Cases report mania/bipolar disorder/manic depression	20544	self-report (online follow-up)	"Have you been diagnosed with one or more of the following mental health problems by a professional, even if you don't have it currently? (tick all that apply):"	10 = Mania, hypomania, bipolar or manic-depression	20400 = Date of completing mental health questionnaire, 21003 = Age when attended assessment centre, 53 = Date of attending assessment centre		Bipolar Self-Report	Cases report mania/bipolar disorder/manic depression	20544	self-report (online follow-up)	"Have you been diagnosed with one or more of the following mental health problems by a professional, even if you don't have it currently? (tick all that apply):"	10 = Mania, hypomania, bipolar or manic-depression	20400 = Date of completing mental health questionnaire, 21003 = Age when attended assessment centre, 53 = Date of attending assessment centre		Bipolar Self-Report	Cases report mania/bipolar disorder/manic depression	20544	self-report (online follow-up)	"Have you been diagnosed with one or more of the following mental health problems by a professional, even if you don't have it currently? (tick all that apply):"	10 = Mania, hypomania, bipolar or manic-depression	20400 = Date of completing mental health questionnaire, 21003 = Age when attended assessment centre, 53 = Date of attending assessment centre		Bipolar Self-Report	Cases report mania/bipolar disorder/manic depression	20544	self-report (online follow-up)	"Have you been diagnosed with one or more of the following mental health problems by a professional, even if you don't have it currently? (tick all that apply):"	10 = Mania, hypomania, bipolar or manic-depression	20400 = Date of completing mental health questionnaire, 21003 = Age when attended assessment centre, 53 = Date of attending assessment centre		Bipolar Self-Report	Cases report mania/bipolar disorder/manic depression	20544	self-report (online follow-up)	"Have you been diagnosed with one or more of the following mental health problems by a professional, even if you don't have it currently? (tick all that apply):"	10 = Mania, hypomania, bipolar or manic-depression	20400 = Date of completing mental health questionnaire, 21003 = Age when attended assessment centre, 53 = Date of attending assessment centre		Bipolar Self-Report	Cases report mania/bipolar disorder/manic depression	20544	self-report (online follow-up)	"Have you been diagnosed with one or more of the following mental health problems by a professional, even if you don't have it currently? (tick all that apply):"	10 = Mania, hypomania, bipolar or manic-depression	20400 = Date of completing mental health questionnaire, 21003 = Age when attended assessment centre, 53 = Date of attending assessment centre		Bipolar Self-Report	Cases report mania/bipolar disorder/manic depression	20544	self-report (online follow-up)	"Have you been diagnosed with one or more of the following mental health problems by a professional, even if you don't have it currently? (tick all that apply):"	10 = Mania, hypomania, bipolar or manic-depression	20400 = Date of completing mental health questionnaire, 21003 = Age when attended assessment centre, 53 = Date of attending assessment centre		Bipolar Self-Report	Cases report mania/bipolar disorder/manic depression	20544	self-report (online follow-up)	"Have you been diagnosed with one or more of the following mental health problems by a professional, even if you don't have it currently? (tick all that apply):"	10 = Mania, hypomania, bipolar or manic-depression	20400 = Date of completing mental health questionnaire, 21003 = Age when attended assessment centre, 53 = Date of attending assessment centre		Bipolar Self-Report	Cases report mania/bipolar disorder/manic depression	20544	self-report (online follow-up)	"Have you been diagnosed with one or more of the following mental health problems by a professional, even if you don't have it currently? (tick all that apply):"	10 = Mania, hypomania, bipolar or manic-depression	20400 = Date of completing mental health questionnaire, 21003 = Age when attended assessment centre, 53 = Date of attending assessment centre		Bipolar Self-Report	Cases report mania/bipolar disorder/manic depression	20544	self-report (online follow-up)	"Have you been diagnosed with one or more of the following mental health problems by a professional, even if you don't have it currently? (tick all that apply):"	10 = Mania, hypomania, bipolar or manic-depression	20400 = Date of completing mental health questionnaire, 21003 = Age when attended assessment centre, 53 = Date of attending assessment centre		Bipolar Self-Report	Cases report mania/bipolar disorder/manic depression	20544	self-report (online follow-up)	"Have you been diagnosed with one or more of the following mental health problems by a professional, even if you don't have it currently? (tick all that apply):"	10 = Mania, hypomania, bipolar or manic-depression	20400 = Date of completing mental health questionnaire, 21003 = Age when attended assessment centre, 53 = Date of attending assessment centre		Bipolar Self-Report	Cases report mania/bipolar disorder/manic depression	20544	self-report (online follow-up)	"Have you been diagnosed with one or more of the following mental health problems by a professional, even if you don't have it currently? (tick all that apply):"	10 = Mania, hypomania, bipolar or manic-depression	20400 = Date of completing mental health questionnaire, 21003 = Age when attended assessment centre, 53 = Date of attending assessment centre		Bipolar Self-Report	Cases report mania/bipolar disorder/manic depression	20544	self-report (online follow-up)	"Have you been diagnosed with one or more of the following mental health problems by a professional, even if you don't have it currently? (tick all that apply):"	10 = Mania, hypomania, bipolar or manic-depression	20400 = Date of completing mental health questionnaire, 21003 = Age when attended assessment centre, 53 = Date of attending assessment centre		Bipolar Self-Report	Cases report mania/bipolar disorder/manic depression	20544	self-report (online follow-up)	"Have you been diagnosed with one or more of the following mental health problems by a professional, even if you don't have it currently? (tick all that apply):"	10 = Mania, hypomania, bipolar or manic-depression	20400 = Date of completing mental health questionnaire, 21003 = Age when attended assessment centre, 53 = Date of attending assessment centre		Bipolar Self-Report	Cases report mania/bipolar disorder/manic depression	20544	self-report (online follow-up)	"Have you been diagnosed with one or more of the following mental health problems by a professional, even if you don't have it currently? (tick all that apply):"	10 = Mania, hypomania, bipolar or manic-depression	20400 = Date of completing mental health questionnaire, 21003 = Age when attended assessment centre, 53 = Date of attending assessment centre		Bipolar Self-Report	Cases report mania/bipolar disorder/manic depression	20544	self-report (online follow-up)	"Have you been diagnosed with one or more of the following mental health problems by a professional, even if you don't have it currently? (tick all that apply):"	10 = Mania, hypomania, bipolar or manic-depression	20400 = Date of completing mental health questionnaire, 21003 = Age when attended assessment centre, 53 = Date of attending assessment centre		Bipolar Self-Report	Cases report mania/bipolar disorder/manic depression	20544	self-report (online follow-up)	"Have you been diagnosed with one or more of the following mental health problems by a professional, even if you don't have it currently? (tick all that apply):"	10 = Mania, hypomania, bipolar or manic-depression	20400 = Date of completing mental health questionnaire, 21003 = Age when attended assessment centre, 53 = Date of attending assessment centre		Bipolar Self-Report	Cases report mania/bipolar disorder/manic depression	20544	self-report (online follow-up)	"Have you been diagnosed with one or more of the following mental health problems by a professional, even if you don't have it currently? (tick all that apply):"	10 = Mania, hypomania, bipolar or manic-depression	20400 = Date of completing mental health questionnaire, 21003 = Age when attended assessment centre, 53 = Date of attending assessment centre		Bipolar Self-Report	Cases report mania/bipolar disorder/manic depression	20544	self-report (online follow-up)	"Have you been diagnosed with one or more of the following mental health problems by a professional, even if you don't have it currently? (tick all that apply):"	10 = Mania, hypomania, bipolar or manic-depression	20400 = Date of completing mental health questionnaire, 21003 = Age when attended assessment centre, 53 = Date of attending assessment centre		Bipolar Self-Report	Cases report mania/bipolar disorder/manic depression	20544	self-report (online follow-up)	"Have you been diagnosed with one or more of the following mental health problems by a professional, even if you don't have it currently? (tick all that apply):"	10 = Mania, hypomania, bipolar or manic-depression	20400 = Date of completing mental health questionnaire, 21003 = Age when attended assessment centre, 53 = Date of attending assessment centre		Bipolar Self-Report	Cases report mania/bipolar disorder/manic depression	20544	self-report (online follow-up)	"Have you been diagnosed with one or more of the following mental health problems by a professional, even if you don't have it currently? (tick all that apply):"	10 = Mania, hypomania, bipolar or manic-depression	20400 = Date of completing mental health questionnaire, 21003 = Age when attended assessment centre, 53 = Date of attending assessment centre		Bipolar Self-Report	Cases report mania/bipolar disorder/manic depression	20544	self-report (online follow-up)	"Have you been diagnosed with one or more of the following mental health problems by a professional, even if you don't have it currently? (tick all that apply):"	10 = Mania, hypomania, bipolar or manic-depression	20400 = Date of completing mental health questionnaire, 21003 = Age when attended assessment centre, 53 = Date of attending assessment centre		Bipolar Self-Report	Cases report mania/bipolar disorder/manic depression	20544	self-report (online follow-up)	"Have you been diagnosed with one or more of the following mental health problems by a professional, even if you don't have it currently? (tick all that apply):"	10 = Mania, hypomania, bipolar or manic-depression	20400 = Date of completing mental health questionnaire, 21003 = Age when attended assessment centre, 53 = Date of attending assessment centre		Bipolar Self-Report	Cases report mania/bipolar disorder/manic depression	20544	self-report (online follow-up)	"Have you been diagnosed with one or more of the following mental health problems by a professional, even if you don't have it currently? (tick all that apply):"	10 = Mania, hypomania, bipolar or manic-depression	20400 = Date of completing mental health questionnaire, 21003 = Age when attended assessment centre, 53 = Date of attending assessment centre		Bipolar Self-Report	Cases report mania/bipolar disorder/manic depression	20544	self-report (online follow-up)	"Have you been diagnosed with one or more of the following mental health problems by a professional, even if you don't have it currently? (tick all that apply):"	10 = Mania, hypomania, bipolar or manic-depression	20400 = Date of completing mental health questionnaire, 21003 = Age when attended assessment centre, 53 = Date of attending assessment centre		Bipolar Self-Report	Cases report mania/bipolar disorder/manic depression	20544	self-report (online follow-up)	"Have you been diagnosed with one or more of the following mental health problems by a professional, even if you don't have it currently? (tick all that apply):"	10 = Mania, hypomania, bipolar or manic-depression	20400 = Date of completing mental health questionnaire, 21003 = Age when attended assessment centre, 53 = Date of attending assessment centre		Bipolar Self-Report	Cases report mania/bipolar disorder/manic depression	20544	self-report (online follow-up)	"Have you been diagnosed with one or more of the following mental health problems by a professional, even if you don't have it currently? (tick all that apply):"	10 = Mania, hypomania, bipolar or manic-depression	20400 = Date of completing mental health questionnaire, 21003 = Age when attended assessment centre, 53 = Date of attending assessment centre		Bipolar Self-Report	Cases report mania/bipolar disorder/manic depression	20544	self-report (online follow-up)	"Have you been diagnosed with one or more of the following mental health problems by a professional, even if you don't have it currently? (tick all that apply):"	10 = Mania, hypomania, bipolar or manic-depression	20400 = Date of completing mental health questionnaire, 21003 = Age when attended assessment centre, 53 = Date of attending assessment centre		Bipolar Self-Report	Cases report mania/bipolar disorder/manic depression	20544	self-report (online follow-up)	"Have you been diagnosed with one or more of the following mental health problems by a professional, even if you don't have it currently? (tick all that apply):"	10 = Mania, hypomania, bipolar or manic-depression	20400 = Date of completing mental health questionnaire, 21003 = Age when attended assessment centre, 53 = Date of attending assessment centre		Bipolar Self-Report	Cases report mania/bipolar disorder/manic depression	20544	self-report (online follow-up)	"Have you been diagnosed with one or more of the following mental health problems by a professional, even if you don't have it currently? (tick all that apply):"	10 = Mania, hypomania, bipolar or manic-depression	20400 = Date of completing mental health questionnaire, 21003 = Age when attended assessment centre, 53 = Date of attending assessment centre		Bipolar Self-Report	Cases report mania/bipolar disorder/manic depression	20544	self-report (online follow-up)	"Have you been diagnosed with one or more of the following mental health problems by a professional, even if you don't have it currently? (tick all that apply):"	10 = Mania, hypomania, bipolar or manic-depression	20400 = Date of completing mental health questionnaire, 21003 = Age when attended assessment centre, 53 = Date of attending assessment centre		Bipolar Self-Report	Cases report mania/bipolar disorder/manic depression	20544	self-report (online follow-up)	"Have you been diagnosed with one or more of the following mental health problems by a professional, even if you don't have it currently? (tick all that apply):"	10 = Mania, hypomania, bipolar or manic-depression	20400 = Date of completing mental health questionnaire, 21003 = Age when attended assessment centre, 53 = Date of attending assessment centre		Bipolar Self-Report	Cases report mania/bipolar disorder/manic depression	20544	self-report (online follow-up)	"Have you been diagnosed with one or more of the following mental health problems by a professional, even if you don't have it currently? (tick all that apply):"	10 = Mania, hypomania, bipolar or manic-depression	20400 = Date of completing mental health questionnaire, 21003 = Age when attended assessment centre, 53 = Date of attending assessment centre		Bipolar Self-Report	Cases report mania/bipolar disorder/manic depression	20544	self-report (online follow-up)	"Have you been diagnosed with one or more of the following mental health problems by a professional, even if you don't have it currently? (tick all that apply):"	10 = Mania, hypomania, bipolar or manic-depression	20400 = Date of completing mental health questionnaire, 21003 = Age when attended assessment centre, 53 = Date of attending assessment centre		Bipolar Self-Report	Cases report mania/bipolar disorder/manic depression	20544	self-report (online follow-up)	"Have you been diagnosed with one or more of the following mental health problems by a professional, even if you don't have it currently? (tick all that apply):"	10 = Mania, hypomania, bipolar or manic-depression	20400 = Date of completing mental health questionnaire, 21003 = Age when attended assessment centre, 53 = Date of attending assessment centre		Bipolar Self-Report	Cases report mania/bipolar disorder/manic depression	20544	self-report (online follow-up)	"Have you been diagnosed with one or more of the following mental health problems by a professional, even if you don't have it currently? (tick all that apply):"	10 = Mania, hypomania, bipolar or manic-depression	20400 = Date of completing mental health questionnaire, 21003 = Age when attended assessment centre, 53 = Date of attending assessment centre		Bipolar Self-Report	Cases report mania/bipolar disorder/manic depression	20544	self-report (online follow-up)	"Have you been diagnosed with one or more of the following mental health problems by a professional, even if you don't have it currently? (tick all that apply):"	10 = Mania, hypomania, bipolar or manic-depression	20400 = Date of completing mental health questionnaire, 21003 = Age when attended assessment centre, 53 = Date of attending assessment centre		Bipolar Self-Report	Cases report mania/bipolar disorder/manic depression	20544	self-report (online follow-up)	"Have you been diagnosed with one or more of the following mental health problems by a professional, even if you don't have it currently? (tick all that apply):"	10 = Mania, hypomania, bipolar or manic-depression	20400 = Date of completing mental health questionnaire, 21003 = Age when attended assessment centre, 53 = Date of attending assessment centre		Bipolar Self-Report	Cases report mania/bipolar disorder/manic depression	20544	self-report (online follow-up)	"Have you been diagnosed with one or more of the following mental health problems by a professional, even if you don't have it currently? (tick all that apply):"	10 = Mania, hypomania, bipolar or manic-depression	20400 = Date of completing mental health questionnaire, 21003 = Age when attended assessment centre, 53 = Date of attending assessment centre		Bipolar Self-Report	Cases report mania/bipolar disorder/manic depression	20544	self-report (online follow-up)	"Have you been diagnosed with one or more of the following mental health problems by a professional, even if you don't have it currently? (tick all that apply):"	10 = Mania, hypomania, bipolar or manic-depression	20400 = Date of completing mental health questionnaire, 21003 = Age when attended assessment centre, 53 = Date of attending assessment centre		Bipolar Self-Report	Cases report mania/bipolar disorder/manic depression	20544	self-report (online follow-up)	"Have you been diagnosed with one or more of the following mental health problems by a professional, even if you don't have it currently? (tick all that apply):"	10 = Mania, hypomania, bipolar or manic-depression	20400 = Date of completing mental health questionnaire, 21003 = Age when attended assessment centre, 53 = Date of attending assessment centre		Bipolar Self-Report	Cases report mania/bipolar disorder/manic depression	20544	self-report (online follow-up)	"Have you been diagnosed with one or more of the following mental health problems by a professional, even if you don't have it currently? (tick all that apply):"	10 = Mania, hypomania, bipolar or manic-depression	20400 = Date of completing mental health questionnaire, 21003 = Age when attended assessment centre, 53 = Date of attending assessment centre		Bipolar Self-Report	Cases report mania/bipolar disorder/manic depression	20544	self-report (online follow-up)	"Have you been diagnosed with one or more of the following mental health problems by a professional, even if you don't have it currently? (tick all that apply):"	10 = Mania, hypomania, bipolar or manic-depression	20400 = Date of completing mental health questionnaire, 21003 = Age when attended assessment centre, 53 = Date of attending assessment centre		Bipolar Self-Report	Cases report mania/bipolar disorder/manic depression	20544	self-report (online follow-up)	"Have you been diagnosed with one or more of the following mental health problems by a professional, even if you don't have it currently? (tick all that apply):"	10 = Mania, hypomania, bipolar or manic-depression	20400 = Date of completing mental health questionnaire, 21003 = Age when attended assessment centre, 53 = Date of attending assessment centre		Bipolar Self-Report	Cases report mania/bipolar disorder/manic depression	20544	self-report (online follow-up)	"Have you been diagnosed with one or more of the following mental health problems by a professional, even if you don't have it currently? (tick all that apply):"	10 = Mania, hypomania, bipolar or manic-depression	20400 = Date of completing mental health questionnaire, 21003 = Age when attended assessment centre, 53 = Date of attending assessment centre		Bipolar Self-Report	Cases report mania/bipolar disorder/manic depression	20544	self-report (online follow-up)	"Have you been diagnosed with one or more of the following mental health problems by a professional, even if you don't have it currently? (tick all that apply):"	10 = Mania, hypomania, bipolar or manic-depression	20400 = Date of completing mental health questionnaire, 21003 = Age when attended assessment centre, 53 = Date of attending assessment centre		Bipolar Self-Report	Cases report mania/bipolar disorder/manic depression	20544	self-report (online follow-up)	"Have you been diagnosed with one or more of the following mental health problems by a professional, even if you don't have it currently? (tick all that apply):"	10 = Mania, hypomania, bipolar or manic-depression	20400 = Date of completing mental health questionnaire, 21003 = Age when attended assessment centre, 53 = Date of attending assessment centre		Bipolar Self-Report	Cases report mania/bipolar disorder/manic depression	20544	self-report (online follow-up)	"Have you been diagnosed with one or more of the following mental health problems by a professional, even if you don't have it currently? (tick all that apply):"	10 = Mania, hypomania, bipolar or manic-depression	20400 = Date of completing mental health questionnaire, 21003 = Age when attended assessment centre, 53 = Date of attending assessment centre		Bipolar Self-Report	Cases report mania/bipolar disorder/manic depression	20544	self-report (online follow-up)	"Have you been diagnosed with one or more of the following mental health problems by a professional, even if you don't have it currently? (tick all that apply):"	10 = Mania, hypomania, bipolar or manic-depression	20400 = Date of completing mental health questionnaire, 21003 = Age when attended assessment centre, 53 = Date of attending assessment centre		Bipolar Self-Report	Cases report mania/bipolar disorder/manic depression	20544	self-report (online follow-up)	"Have you been diagnosed with one or more of the following mental health problems by a professional, even if you don't have it currently? (tick all that apply):"	10 = Mania, hypomania, bipolar or manic-depression	20400 = Date of completing mental health questionnaire, 21003 = Age when attended assessment centre, 53 = Date of attending assessment centre		Bipolar Self-Report	Cases report mania/bipolar disorder/manic depression	20544	self-report (online follow-up)	"Have you been diagnosed with one or more of the following mental health problems by a professional, even if you don't have it currently? (tick all that apply):"	10 = Mania, hypomania, bipolar or manic-depression	20400 = Date of completing mental health questionnaire, 21003 = Age when attended assessment centre, 53 = Date of attending assessment centre		Bipolar Self-Report	Cases report mania/bipolar disorder/manic depression	20544	self-report (online follow-up)	"Have you been diagnosed with one or more of the following mental health problems by a professional, even if you don't have it currently? (tick all that apply):"	10 = Mania, hypomania, bipolar or manic-depression	20400 = Date of completing mental health questionnaire, 21003 = Age when attended assessment centre, 53 = Date of attending assessment centre		Bipolar Self-Report	Cases report mania/bipolar disorder/manic depression	20544	self-report (online follow-up)	"Have you been diagnosed with one or more of the following mental health problems by a professional, even if you don't have it currently? (tick all that apply):"	10 = Mania, hypomania, bipolar or manic-depression	20400 = Date of completing mental health questionnaire, 21003 = Age when attended assessment centre, 53 = Date of attending assessment centre		Bipolar Self-Report	Cases report mania/bipolar disorder/manic depression	20544	self-report (online follow-up)	"Have you been diagnosed with one or more of the following mental health problems by a professional, even if you don't have it currently? (tick all that apply):"	10 = Mania, hypomania, bipolar or manic-depression	20400 = Date of completing mental health questionnaire, 21003 = Age when attended assessment centre, 53 = Date of attending assessment centre		Bipolar Self-Report	Cases report mania/bipolar disorder/manic depression	20544	self-report (online follow-up)	"Have you been diagnosed with one or more of the following mental health problems by a professional, even if you don't have it currently? (tick all that apply):"	10 = Mania, hypomania, bipolar or manic-depression	20400 = Date of completing mental health questionnaire, 21003 = Age when attended assessment centre, 53 = Date of attending assessment centre		Bipolar Self-Report	Cases report mania/bipolar disorder/manic depression	20544	self-report (online follow-up)	"Have you been diagnosed with one or more of the following mental health problems by a professional, even if you don't have it currently? (tick all that apply):"	10 = Mania, hypomania, bipolar or manic-depression	20400 = Date of completing mental health questionnaire, 21003 = Age when attended assessment centre, 53 = Date of attending assessment centre		Bipolar Self-Report	Cases report mania/bipolar disorder/manic depression	20544	self-report (online follow-up)	"Have you been diagnosed with one or more of the following mental health problems by a professional, even if you don't have it currently? (tick all that apply):"	10 = Mania, hypomania, bipolar or manic-depression	20400 = Date of completing mental health questionnaire, 21003 = Age when attended assessment centre, 53 = Date of attending assessment centre		Bipolar Self-Report	Cases report mania/bipolar disorder/manic depression	20544	self-report (online follow-up)	"Have you been diagnosed with one or more of the following mental health problems by a professional, even if you don't have it currently? (tick all that apply):"	10 = Mania, hypomania, bipolar or manic-depression	20400 = Date of completing mental health questionnaire, 21003 = Age when attended assessment centre, 53 = Date of attending assessment centre		Bipolar Self-Report	Cases report mania/bipolar disorder/manic depression	20544	self-report (online follow-up)	"Have you been diagnosed with one or more of the following mental health problems by a professional, even if you don't have it currently? (tick all that apply):"	10 = Mania, hypomania, bipolar or manic-depression	20400 = Date of completing mental health questionnaire, 21003 = Age when attended assessment centre, 53 = Date of attending assessment centre		Bipolar Self-Report	Cases report mania/bipolar disorder/manic depression	20544	self-report (online follow-up)	"Have you been diagnosed with one or more of the following mental health problems by a professional, even if you don't have it currently? (tick all that apply):"	10 = Mania, hypomania, bipolar or manic-depression	20400 = Date of completing mental health questionnaire, 21003 = Age when attended assessment centre, 53 = Date of attending assessment centre		Bipolar Self-Report	Cases report mania/bipolar disorder/manic depression	20544	self-report (online follow-up)	"Have you been diagnosed with one or more of the following mental health problems by a professional, even if you don't have it currently? (tick all that apply):"	10 = Mania, hypomania, bipolar or manic-depression	20400 = Date of completing mental health questionnaire, 21003 = Age when attended assessment centre, 53 = Date of attending assessment centre		Bipolar Self-Report	Cases report mania/bipolar disorder/manic depression	20544	self-report (online follow-up)	"Have you been diagnosed with one or more of the following mental health problems by a professional, even if you don't have it currently? (tick all that apply):"	10 = Mania, hypomania, bipolar or manic-depression	20400 = Date of completing mental health questionnaire, 21003 = Age when attended assessment centre, 53 = Date of attending assessment centre		Bipolar Self-Report	Cases report mania/bipolar disorder/manic depression	20544	self-report (online follow-up)	"Have you been diagnosed with one or more of the following mental health problems by a professional, even if you don't have it currently? (tick all that apply):"	10 = Mania, hypomania, bipolar or manic-depression	20400 = Date of completing mental health questionnaire, 21003 = Age when attended assessment centre, 53 = Date of attending assessment centre		Bipolar Self-Report	Cases report mania/bipolar disorder/manic depression	20544	self-report (online follow-up)	"Have you been diagnosed with one or more of the following mental health problems by a professional, even if you don't have it currently? (tick all that apply):"	10 = Mania, hypomania, bipolar or manic-depression	20400 = Date of completing mental health questionnaire, 21003 = Age when attended assessment centre, 53 = Date of attending assessment centre		Bipolar Self-Report	Cases report mania/bipolar disorder/manic depression	20544	self-report (online follow-up)	"Have you been diagnosed with one or more of the following mental health problems by a professional, even if you don't have it currently? (tick all that apply):"	10 = Mania, hypomania, bipolar or manic-depression	20400 = Date of completing mental health questionnaire, 21003 = Age when attended assessment centre, 53 = Date of attending assessment centre		Bipolar Self-Report	Cases report mania/bipolar disorder/manic depression	20544	self-report (online follow-up)	"Have you been diagnosed with one or more of the following mental health problems by a professional, even if you don't have it currently? (tick all that apply):"	10 = Mania, hypomania, bipolar or manic-depression	20400 = Date of completing mental health questionnaire, 21003 = Age when attended assessment centre, 53 = Date of attending assessment centre		Bipolar Self-Report	Cases report mania/bipolar disorder/manic depression	20544	self-report (online follow-up)	"Have you been diagnosed with one or more of the following mental health problems by a professional, even if you don't have it currently? (tick all that apply):"	10 = Mania, hypomania, bipolar or manic-depression	20400 = Date of completing mental health questionnaire, 21003 = Age when attended assessment centre, 53 = Date of attending assessment centre		Bipolar Self-Report	Cases report mania/bipolar disorder/manic depression	20544	self-report (online follow-up)	"Have you been diagnosed with one or more of the following mental health problems by a professional, even if you don't have it currently? (tick all that apply):"	10 = Mania, hypomania, bipolar or manic-depression	20400 = Date of completing mental health questionnaire, 21003 = Age when attended assessment centre, 53 = Date of attending assessment centre		Bipolar Self-Report	Cases report mania/bipolar disorder/manic depression	20544	self-report (online follow-up)	"Have you been diagnosed with one or more of the following mental health problems by a professional, even if you don't have it currently? (tick all that apply):"	10 = Mania, hypomania, bipolar or manic-depression	20400 = Date of completing mental health questionnaire, 21003 = Age when attended assessment centre, 53 = Date of attending assessment centre		Bipolar Self-Report	Cases report mania/bipolar disorder/manic depression	20544	self-report (online follow-up)	"Have you been diagnosed with one or more of the following mental health problems by a professional, even if you don't have it currently? (tick all that apply):"	10 = Mania, hypomania, bipolar or manic-depression	20400 = Date of completing mental health questionnaire, 21003 = Age when attended assessment centre, 53 = Date of attending assessment centre		Bipolar Self-Report	Cases report mania/bipolar disorder/manic depression	20544	self-report (online follow-up)	"Have you been diagnosed with one or more of the following mental health problems by a professional, even if you don't have it currently? (tick all that apply):"	10 = Mania, hypomania, bipolar or manic-depression	20400 = Date of completing mental health questionnaire, 21003 = Age when attended assessment centre, 53 = Date of attending assessment centre		Bipolar Self-Report	Cases report mania/bipolar disorder/manic depression	20544	self-report (online follow-up)	"Have you been diagnosed with one or more of the following mental health problems by a professional, even if you don't have it currently? (tick all that apply):"	10 = Mania, hypomania, bipolar or manic-depression	20400 = Date of completing mental health questionnaire, 21003 = Age when attended assessment centre, 53 = Date of attending assessment centre		Bipolar Self-Report	Cases report mania/bipolar disorder/manic depression	20544	self-report (online follow-up)	"Have you been diagnosed with one or more of the following mental health problems by a professional, even if you don't have it currently? (tick all that apply):"	10 = Mania, hypomania, bipolar or manic-depression	20400 = Date of completing mental health questionnaire, 21003 = Age when attended assessment centre, 53 = Date of attending assessment centre		Bipolar Self-Report	Cases report mania/bipolar disorder/manic depression	20544	self-report (online follow-up)	"Have you been diagnosed with one or more of the following mental health problems by a professional, even if you don't have it currently? (tick all that apply):"	10 = Mania, hypomania, bipolar or manic-depression	20400 = Date of completing mental health questionnaire, 21003 = Age when attended assessment centre, 53 = Date of attending assessment centre		Bipolar Self-Report	Cases report mania/bipolar disorder/manic depression	20544	self-report (online follow-up)	"Have you been diagnosed with one or more of the following mental health problems by a professional, even if you don't have it currently? (tick all that apply):"	10 = Mania, hypomania, bipolar or manic-depression	20400 = Date of completing mental health questionnaire, 21003 = Age when attended assessment centre, 53 = Date of attending assessment centre		Bipolar Self-Report	Cases report mania/bipolar disorder/manic depression	20544	self-report (online follow-up)	"Have you been diagnosed with one or more of the following mental health problems by a professional, even if you don't have it currently? (tick all that apply):"	10 = Mania, hypomania, bipolar or manic-depression	20400 = Date of completing mental health questionnaire, 21003 = Age when attended assessment centre, 53 = Date of attending assessment centre		Bipolar Self-Report	Cases report mania/bipolar disorder/manic depression	20544	self-report (online follow-up)	"Have you been diagnosed with one or more of the following mental health problems by a professional, even if you don't have it currently? (tick all that apply):"	10 = Mania, hypomania, bipolar or manic-depression	20400 = Date of completing mental health questionnaire, 21003 = Age when attended assessment centre, 53 = Date of attending assessment centre		Bipolar Self-Report	Cases report mania/bipolar disorder/manic depression	20544	self-report (online follow-up)	"Have you been diagnosed with one or more of the following mental health problems by a professional, even if you don't have it currently? (tick all that apply):"	10 = Mania, hypomania, bipolar or manic-depression	20400 = Date of completing mental health questionnaire, 21003 = Age when attended assessment centre, 53 = Date of attending assessment centre		Bipolar Self-Report	Cases report mania/bipolar disorder/manic depression	20544	self-report (online follow-up)	"Have you been diagnosed with one or more of the following mental health problems by a professional, even if you don't have it currently? (tick all that apply):"	10 = Mania, hypomania, bipolar or manic-depression	20400 = Date of completing mental health questionnaire, 21003 = Age when attended assessment centre, 53 = Date of attending assessment centre		Bipolar Self-Report	Cases report mania/bipolar disorder/manic depression	20544	self-report (online follow-up)	"Have you been diagnosed with one or more of the following mental health problems by a professional, even if you don't have it currently? (tick all that apply):"	10 = Mania, hypomania, bipolar or manic-depression	20400 = Date of completing mental health questionnaire, 21003 = Age when attended assessment centre, 53 = Date of attending assessment centre		Bipolar Self-Report	Cases report mania/bipolar disorder/manic depression	20544	self-report (online follow-up)	"Have you been diagnosed with one or more of the following mental health problems by a professional, even if you don't have it currently? (tick all that apply):"	10 = Mania, hypomania, bipolar or manic-depression	20400 = Date of completing mental health questionnaire, 21003 = Age when attended assessment centre, 53 = Date of attending assessment centre		Bipolar Self-Report	Cases report mania/bipolar disorder/manic depression	20544	self-report (online follow-up)	"Have you been diagnosed with one or more of the following mental health problems by a professional, even if you don't have it currently? (tick all that apply):"	10 = Mania, hypomania, bipolar or manic-depression	20400 = Date of completing mental health questionnaire, 21003 = Age when attended assessment centre, 53 = Date of attending assessment centre		Bipolar Self-Report	Cases report mania/bipolar disorder/manic depression	20544	self-report (online follow-up)	"Have you been diagnosed with one or more of the following mental health problems by a professional, even if you don't have it currently? (tick all that apply):"	10 = Mania, hypomania, bipolar or manic-depression	20400 = Date of completing mental health questionnaire, 21003 = Age when attended assessment centre, 53 = Date of attending assessment centre		Bipolar Self-Report	Cases report mania/bipolar disorder/manic depression	20544	self-report (online follow-up)	"Have you been diagnosed with one or more of the following mental health problems by a professional, even if you don't have it currently? (tick all that apply):"	10 = Mania, hypomania, bipolar or manic-depression	20400 = Date of completing mental health questionnaire, 21003 = Age when attended assessment centre, 53 = Date of attending assessment centre		Bipolar Self-Report	Cases report mania/bipolar disorder/manic depression	20544	self-report (online follow-up)	"Have you been diagnosed with one or more of the following mental health problems by a professional, even if you don't have it currently? (tick all that apply):"	10 = Mania, hypomania, bipolar or manic-depression	20400 = Date of completing mental health questionnaire, 21003 = Age when attended assessment centre, 53 = Date of attending assessment centre		Bipolar Self-Report	Cases report mania/bipolar disorder/manic depression	20544	self-report (online follow-up)	"Have you been diagnosed with one or more of the following mental health problems by a professional, even if you don't have it currently? (tick all that apply):"	10 = Mania, hypomania, bipolar or manic-depression	20400 = Date of completing mental health questionnaire, 21003 = Age when attended assessment centre, 53 = Date of attending assessment centre		Bipolar Self-Report	Cases report mania/bipolar disorder/manic depression	20544	self-report (online follow-up)	"Have you been diagnosed with one or more of the following mental health problems by a professional, even if you don't have it currently? (tick all that apply):"	10 = Mania, hypomania, bipolar or manic-depression	20400 = Date of completing mental health questionnaire, 21003 = Age when attended assessment centre, 53 = Date of attending assessment centre		Bipolar Self-Report	Cases report mania/bipolar disorder/manic depression	20544	self-report (online follow-up)	"Have you been diagnosed with one or more of the following mental health problems by a professional, even if you don't have it currently? (tick all that apply):"	10 = Mania, hypomania, bipolar or manic-depression	20400 = Date of completing mental health questionnaire, 21003 = Age when attended assessment centre, 53 = Date of attending assessment centre		Bipolar Self-Report	Cases report mania/bipolar disorder/manic depression	20544	self-report (online follow-up)	"Have you been diagnosed with one or more of the following mental health problems by a professional, even if you don't have it currently? (tick all that apply):"	10 = Mania, hypomania, bipolar or manic-depression	20400 = Date of completing mental health questionnaire, 21003 = Age when attended assessment centre, 53 = Date of attending assessment centre		Bipolar Self-Report	Cases report mania/bipolar disorder/manic depression	20544	self-report (online follow-up)	"Have you been diagnosed with one or more of the following mental health problems by a professional, even if you don't have it currently? (tick all that apply):"	10 = Mania, hypomania, bipolar or manic-depression	20400 = Date of completing mental health questionnaire, 21003 = Age when attended assessment centre, 53 = Date of attending assessment centre		Bipolar Self-Report	Cases report mania/bipolar disorder/manic depression	20544	self-report (online follow-up)	"Have you been diagnosed with one or more of the following mental health problems by a professional, even if you don't have it currently? (tick all that apply):"	10 = Mania, hypomania, bipolar or manic-depression	20400 = Date of completing mental health questionnaire, 21003 = Age when attended assessment centre, 53 = Date of attending assessment centre		Bipolar Self-Report	Cases report mania/bipolar disorder/manic depression	20544	self-report (online follow-up)	"Have you been diagnosed with one or more of the following mental health problems by a professional, even if you don't have it currently? (tick all that apply):"	10 = Mania, hypomania, bipolar or manic-depression	20400 = Date of completing mental health questionnaire, 21003 = Age when attended assessment centre, 53 = Date of attending assessment centre		Bipolar Self-Report	Cases report mania/bipolar disorder/manic depression	20544	self-report (online follow-up)	"Have you been diagnosed with one or more of the following mental health problems by a professional, even if you don't have it currently? (tick all that apply):"	10 = Mania, hypomania, bipolar or manic-depression	20400 = Date of completing mental health questionnaire, 21003 = Age when attended assessment centre, 53 = Date of attending assessment centre		Bipolar Self-Report	Cases report mania/bipolar disorder/manic depression	20544	self-report (online follow-up)	"Have you been diagnosed with one or more of the following mental health problems by a professional, even if you don't have it currently? (tick all that apply):"	10 = Mania, hypomania, bipolar or manic-depression	20400 = Date of completing mental health questionnaire, 21003 = Age when attended assessment centre, 53 = Date of attending assessment centre		Bipolar Self-Report	Cases report mania/bipolar disorder/manic depression	20544	self-report (online follow-up)	"Have you been diagnosed with one or more of the following mental health problems by a professional, even if you don't have it currently? (tick all that apply):"	10 = Mania, hypomania, bipolar or manic-depression	20400 = Date of completing mental health questionnaire, 21003 = Age when attended assessment centre, 53 = Date of attending assessment centre		Bipolar Self-Report	Cases report mania/bipolar disorder/manic depression	20544	self-report (online follow-up)	"Have you been diagnosed with one or more of the following mental health problems by a professional, even if you don't have it currently? (tick all that apply):"	10 = Mania, hypomania, bipolar or manic-depression	20400 = Date of completing mental health questionnaire, 21003 = Age when attended assessment centre, 53 = Date of attending assessment centre		Bipolar Self-Report	Cases report mania/bipolar disorder/manic depression	20544	self-report (online follow-up)	"Have you been diagnosed with one or more of the following mental health problems by a professional, even if you don't have it currently? (tick all that apply):"	10 = Mania, hypomania, bipolar or manic-depression	20400 = Date of completing mental health questionnaire, 21003 = Age when attended assessment centre, 53 = Date of attending assessment centre		Bipolar Self-Report	Cases report mania/bipolar disorder/manic depression	20544	self-report (online follow-up)	"Have you been diagnosed with one or more of the following mental health problems by a professional, even if you don't have it currently? (tick all that apply):"	10 = Mania, hypomania, bipolar or manic-depression	20400 = Date of completing mental health questionnaire, 21003 = Age when attended assessment centre, 53 = Date of attending assessment centre		Bipolar Self-Report	Cases report mania/bipolar disorder/manic depression	20544	self-report (online follow-up)	"Have you been diagnosed with one or more of the following mental health problems by a professional, even if you don't have it currently? (tick all that apply):"	10 = Mania, hypomania, bipolar or manic-depression	20400 = Date of completing mental health questionnaire, 21003 = Age when attended assessment centre, 53 = Date of attending assessment centre		Bipolar Self-Report	Cases report mania/bipolar disorder/manic depression	20544	self-report (online follow-up)	"Have you been diagnosed with one or more of the following mental health problems by a professional, even if you don't have it currently? (tick all that apply):"	10 = Mania, hypomania, bipolar or manic-depression	20400 = Date of completing mental health questionnaire, 21003 = Age when attended assessment centre, 53 = Date of attending assessment centre		Bipolar Self-Report	Cases report mania/bipolar disorder/manic depression	20544	self-report (online follow-up)	"Have you been diagnosed with one or more of the following mental health problems by a professional, even if you don't have it currently? (tick all that apply):"	10 = Mania, hypomania, bipolar or manic-depression	20400 = Date of completing mental health questionnaire, 21003 = Age when attended assessment centre, 53 = Date of attending assessment centre		Bipolar Self-Report	Cases report mania/bipolar disorder/manic depression	20544	self-report (online follow-up)	"Have you been diagnosed with one or more of the following mental health problems by a professional, even if you don't have it currently? (tick all that apply):"	10 = Mania, hypomania, bipolar or manic-depression	20400 = Date of completing mental health questionnaire, 21003 = Age when attended assessment centre, 53 = Date of attending assessment centre		Bipolar Self-Report	Cases report mania/bipolar disorder/manic depression	20544	self-report (online follow-up)	"Have you been diagnosed with one or more of the following mental health problems by a professional, even if you don't have it currently? (tick all that apply):"	10 = Mania, hypomania, bipolar or manic-depression	20400 = Date of completing mental health questionnaire, 21003 = Age when attended assessment centre, 53 = Date of attending assessment centre		Bipolar Self-Report	Cases report mania/bipolar disorder/manic depression	20544	self-report (online follow-up)	"Have you been diagnosed with one or more of the following mental health problems by a professional, even if you don't have it currently? (tick all that apply):"	10 = Mania, hypomania, bipolar or manic-depression	20400 = Date of completing mental health questionnaire, 21003 = Age when attended assessment centre, 53 = Date of attending assessment centre		Bipolar Self-Report	Cases report mania/bipolar disorder/manic depression	20544	self-report (online follow-up)	"Have you been diagnosed with one or more of the following mental health problems by a professional, even if you don't have it currently? (tick all that apply):"	10 = Mania, hypomania, bipolar or manic-depression	20400 = Date of completing mental health questionnaire, 21003 = Age when attended assessment centre, 53 = Date of attending assessment centre		Bipolar Self-Report	Cases report mania/bipolar disorder/manic depression	20544	self-report (online follow-up)	"Have you been diagnosed with one or more of the following mental health problems by a professional, even if you don't have it currently? (tick all that apply):"	10 = Mania, hypomania, bipolar or manic-depression	20400 = Date of completing mental health questionnaire, 21003 = Age when attended assessment centre, 53 = Date of attending assessment centre		Bipolar Self-Report	Cases report mania/bipolar disorder/manic depression	20544	self-report (online follow-up)	"Have you been diagnosed with one or more of the following mental health problems by a professional, even if you don't have it currently? (tick all that apply):"	10 = Mania, hypomania, bipolar or manic-depression	20400 = Date of completing mental health questionnaire, 21003 = Age when attended assessment centre, 53 = Date of attending assessment centre		Bipolar Self-Report	Cases report mania/bipolar disorder/manic depression	20544	self-report (online follow-up)	"Have you been diagnosed with one or more of the following mental health problems by a professional, even if you don't have it currently? (tick all that apply):"	10 = Mania, hypomania, bipolar or manic-depression	20400 = Date of completing mental health questionnaire, 21003 = Age when attended assessment centre, 53 = Date of attending assessment centre		Bipolar Self-Report	Cases report mania/bipolar disorder/manic depression	20544	self-report (online follow-up)	"Have you been diagnosed with one or more of the following mental health problems by a professional, even if you don't have it currently? (tick all that apply):"	10 = Mania, hypomania, bipolar or manic-depression	20400 = Date of completing mental health questionnaire, 21003 = Age when attended assessment centre, 53 = Date of attending assessment centre		Bipolar Self-Report	Cases report mania/bipolar disorder/manic depression	20544	self-report (online follow-up)	"Have you been diagnosed with one or more of the following mental health problems by a professional, even if you don't have it currently? (tick all that apply):"	10 = Mania, hypomania, bipolar or manic-depression	20400 = Date of completing mental health questionnaire, 21003 = Age when attended assessment centre, 53 = Date of attending assessment centre		Bipolar Self-Report	Cases report mania/bipolar disorder/manic depression	20544	self-report (online follow-up)	"Have you been diagnosed with one or more of the following mental health problems by a professional, even if you don't have it currently? (tick all that apply):"	10 = Mania, hypomania, bipolar or manic-depression	20400 = Date of completing mental health questionnaire, 21003 = Age when attended assessment centre, 53 = Date of attending assessment centre		Bipolar Self-Report	Cases report mania/bipolar disorder/manic depression	20544	self-report (online follow-up)	"Have you been diagnosed with one or more of the following mental health problems by a professional, even if you don't have it currently? (tick all that apply):"	10 = Mania, hypomania, bipolar or manic-depression	20400 = Date of completing mental health questionnaire, 21003 = Age when attended assessment centre, 53 = Date of attending assessment centre		Bipolar Self-Report	Cases report mania/bipolar disorder/manic depression	20544	self-report (online follow-up)	"Have you been diagnosed with one or more of the following mental health problems by a professional, even if you don't have it currently? (tick all that apply):"	10 = Mania, hypomania, bipolar or manic-depression	20400 = Date of completing mental health questionnaire, 21003 = Age when attended assessment centre, 53 = Date of attending assessment centre		Bipolar Self-Report	Cases report mania/bipolar disorder/manic depression	20544	self-report (online follow-up)	"Have you been diagnosed with one or more of the following mental health problems by a professional, even if you don't have it currently? (tick all that apply):"	10 = Mania, hypomania, bipolar or manic-depression	20400 = Date of completing mental health questionnaire, 21003 = Age when attended assessment centre, 53 = Date of attending assessment centre		Bipolar Self-Report	Cases report mania/bipolar disorder/manic depression	20544	self-report (online follow-up)	"Have you been diagnosed with one or more of the following mental health problems by a professional, even if you don't have it currently? (tick all that apply):"	10 = Mania, hypomania, bipolar or manic-depression	20400 = Date of completing mental health questionnaire, 21003 = Age when attended assessment centre, 53 = Date of attending assessment centre		Bipolar Self-Report	Cases report mania/bipolar disorder/manic depression	20544	self-report (online follow-up)	"Have you been diagnosed with one or more of the following mental health problems by a professional, even if you don't have it currently? (tick all that apply):"	10 = Mania, hypomania, bipolar or manic-depression	20400 = Date of completing mental health questionnaire, 21003 = Age when attended assessment centre, 53 = Date of attending assessment centre		Bipolar Self-Report	Cases report mania/bipolar disorder/manic depression	20544	self-report (online follow-up)	"Have you been diagnosed with one or more of the following mental health problems by a professional, even if you don't have it currently? (tick all that apply):"	10 = Mania, hypomania, bipolar or manic-depression	20400 = Date of completing mental health questionnaire, 21003 = Age when attended assessment centre, 53 = Date of attending assessment centre		Bipolar Self-Report	Cases report mania/bipolar disorder/manic depression	20544	self-report (online follow-up)	"Have you been diagnosed with one or more of the following mental health problems by a professional, even if you don't have it currently? (tick all that apply):"	10 = Mania, hypomania, bipolar or manic-depression	20400 = Date of completing mental health questionnaire, 21003 = Age when attended assessment centre, 53 = Date of attending assessment centre		Bipolar Self-Report	Cases report mania/bipolar disorder/manic depression	20544	self-report (online follow-up)	"Have you been diagnosed with one or more of the following mental health problems by a professional, even if you don't have it currently? (tick all that apply):"	10 = Mania, hypomania, bipolar or manic-depression	20400 = Date of completing mental health questionnaire, 21003 = Age when attended assessment centre, 53 = Date of attending assessment centre		Bipolar Self-Report	Cases report mania/bipolar disorder/manic depression	20544	self-report (online follow-up)	"Have you been diagnosed with one or more of the following mental health problems by a professional, even if you don't have it currently? (tick all that apply):"	10 = Mania, hypomania, bipolar or manic-depression	20400 = Date of completing mental health questionnaire, 21003 = Age when attended assessment centre, 53 = Date of attending assessment centre		Bipolar Self-Report	Cases report mania/bipolar disorder/manic depression	20544	self-report (online follow-up)	"Have you been diagnosed with one or more of the following mental health problems by a professional, even if you don't have it currently? (tick all that apply):"	10 = Mania, hypomania, bipolar or manic-depression	20400 = Date of completing mental health questionnaire, 21003 = Age when attended assessment centre, 53 = Date of attending assessment centre		Bipolar Self-Report	Cases report mania/bipolar disorder/manic depression	20544	self-report (online follow-up)	"Have you been diagnosed with one or more of the following mental health problems by a professional, even if you don't have it currently? (tick all that apply):"	10 = Mania, hypomania, bipolar or manic-depression	20400 = Date of completing mental health questionnaire, 21003 = Age when attended assessment centre, 53 = Date of attending assessment centre		Bipolar Self-Report	Cases report mania/bipolar disorder/manic depression	20544	self-report (online follow-up)	"Have you been diagnosed with one or more of the following mental health problems by a professional, even if you don't have it currently? (tick all that apply):"	10 = Mania, hypomania, bipolar or manic-depression	20400 = Date of completing mental health questionnaire, 21003 = Age when attended assessment centre, 53 = Date of attending assessment centre		Bipolar Self-Report	Cases report mania/bipolar disorder/manic depression	20544	self-report (online follow-up)	"Have you been diagnosed with one or more of the following mental health problems by a professional, even if you don't have it currently? (tick all that apply):"	10 = Mania, hypomania, bipolar or manic-depression	20400 = Date of completing mental health questionnaire, 21003 = Age when attended assessment centre, 53 = Date of attending assessment centre		Bipolar Self-Report	Cases report mania/bipolar disorder/manic depression	20544	self-report (online follow-up)	"Have you been diagnosed with one or more of the following mental health problems by a professional, even if you don't have it currently? (tick all that apply):"	10 = Mania, hypomania, bipolar or manic-depression	20400 = Date of completing mental health questionnaire, 21003 = Age when attended assessment centre, 53 = Date of attending assessment centre		Bipolar Self-Report	Cases report mania/bipolar disorder/manic depression	20544	self-report (online follow-up)	"Have you been diagnosed with one or more of the following mental health problems by a professional, even if you don't have it currently? (tick all that apply):"	10 = Mania, hypomania, bipolar or manic-depression	20400 = Date of completing mental health questionnaire, 21003 = Age when attended assessment centre, 53 = Date of attending assessment centre		Bipolar Self-Report	Cases report mania/bipolar disorder/manic depression	20544	self-report (online follow-up)	"Have you been diagnosed with one or more of the following mental health problems by a professional, even if you don't have it currently? (tick all that apply):"	10 = Mania, hypomania, bipolar or manic-depression	20400 = Date of completing mental health questionnaire, 21003 = Age when attended assessment centre, 53 = Date of attending assessment centre		Bipolar Self-Report	Cases report mania/bipolar disorder/manic depression	20544	self-report (online follow-up)	"Have you been diagnosed with one or more of the following mental health problems by a professional, even if you don't have it currently? (tick all that apply):"	10 = Mania, hypomania, bipolar or manic-depression	20400 = Date of completing mental health questionnaire, 21003 = Age when attended assessment centre, 53 = Date of attending assessment centre		Bipolar Self-Report	Cases report mania/bipolar disorder/manic depression	20544	self-report (online follow-up)	"Have you been diagnosed with one or more of the following mental health problems by a professional, even if you don't have it currently? (tick all that apply):"	10 = Mania, hypomania, bipolar or manic-depression	20400 = Date of completing mental health questionnaire, 21003 = Age when attended assessment centre, 53 = Date of attending assessment centre		Bipolar Self-Report	Cases report mania/bipolar disorder/manic depression	20544	self-report (online follow-up)	"Have you been diagnosed with one or more of the following mental health problems by a professional, even if you don't have it currently? (tick all that apply):"	10 = Mania, hypomania, bipolar or manic-depression	20400 = Date of completing mental health questionnaire, 21003 = Age when attended assessment centre, 53 = Date of attending assessment centre		Bipolar Self-Report	Cases report mania/bipolar disorder/manic depression	20544	self-report (online follow-up)	"Have you been diagnosed with one or more of the following mental health problems by a professional, even if you don't have it currently? (tick all that apply):"	10 = Mania, hypomania, bipolar or manic-depression	20400 = Date of completing mental health questionnaire, 21003 = Age when attended assessment centre, 53 = Date of attending assessment centre		Bipolar Self-Report	Cases report mania/bipolar disorder/manic depression	20544	self-report (online follow-up)	"Have you been diagnosed with one or more of the following mental health problems by a professional, even if you don't have it currently? (tick all that apply):"	10 = Mania, hypomania, bipolar or manic-depression	20400 = Date of completing mental health questionnaire, 21003 = Age when attended assessment centre, 53 = Date of attending assessment centre		Bipolar Self-Report	Cases report mania/bipolar disorder/manic depression	20544	self-report (online follow-up)	"Have you been diagnosed with one or more of the following mental health problems by a professional, even if you don't have it currently? (tick all that apply):"	10 = Mania, hypomania, bipolar or manic-depression	20400 = Date of completing mental health questionnaire, 21003 = Age when attended assessment centre, 53 = Date of attending assessment centre		Bipolar Self-Report	Cases report mania/bipolar disorder/manic depression	20544	self-report (online follow-up)	"Have you been diagnosed with one or more of the following mental health problems by a professional, even if you don't have it currently? (tick all that apply):"	10 = Mania, hypomania, bipolar or manic-depression	20400 = Date of completing mental health questionnaire, 21003 = Age when attended assessment centre, 53 = Date of attending assessment centre		Bipolar Self-Report	Cases report mania/bipolar disorder/manic depression	20544	self-report (online follow-up)	"Have you been diagnosed with one or more of the following mental health problems by a professional, even if you don't have it currently? (tick all that apply):"	10 = Mania, hypomania, bipolar or manic-depression	20400 = Date of completing mental health questionnaire, 21003 = Age when attended assessment centre, 53 = Date of attending assessment centre		Bipolar Self-Report	Cases report mania/bipolar disorder/manic depression	20544	self-report (online follow-up)	"Have you been diagnosed with one or more of the following mental health problems by a professional, even if you don't have it currently? (tick all that apply):"	10 = Mania, hypomania, bipolar or manic-depression	20400 = Date of completing mental health questionnaire, 21003 = Age when attended assessment centre, 53 = Date of attending assessment centre		Bipolar Self-Report	Cases report mania/bipolar disorder/manic depression	20544	self-report (online follow-up)	"Have you been diagnosed with one or more of the following mental health problems by a professional, even if you don't have it currently? (tick all that apply):"	10 = Mania, hypomania, bipolar or manic-depression	20400 = Date of completing mental health questionnaire, 21003 = Age when attended assessment centre, 53 = Date of attending assessment centre		Bipolar Self-Report	Cases report mania/bipolar disorder/manic depression	20544	self-report (online follow-up)	"Have you been diagnosed with one or more of the following mental health problems by a professional, even if you don't have it currently? (tick all that apply):"	10 = Mania, hypomania, bipolar or manic-depression	20400 = Date of completing mental health questionnaire, 21003 = Age when attended assessment centre, 53 = Date of attending assessment centre		Bipolar Self-Report	Cases report mania/bipolar disorder/manic depression	20544	self-report (online follow-up)	"Have you been diagnosed with one or more of the following mental health problems by a professional, even if you don't have it currently? (tick all that apply):"	10 = Mania, hypomania, bipolar or manic-depression	20400 = Date of completing mental health questionnaire, 21003 = Age when attended assessment centre, 53 = Date of attending assessment centre		Bipolar Self-Report	Cases report mania/bipolar disorder/manic depression	20544	self-report (online follow-up)	"Have you been diagnosed with one or more of the following mental health problems by a professional, even if you don't have it currently? (tick all that apply):"	10 = Mania, hypomania, bipolar or manic-depression	20400 = Date of completing mental health questionnaire, 21003 = Age when attended assessment centre, 53 = Date of attending assessment centre		Bipolar Self-Report	Cases report mania/bipolar disorder/manic depression	20544	self-report (online follow-up)	"Have you been diagnosed with one or more of the following mental health problems by a professional, even if you don't have it currently? (tick all that apply):"	10 = Mania, hypomania, bipolar or manic-depression	20400 = Date of completing mental health questionnaire, 21003 = Age when attended assessment centre, 53 = Date of attending assessment centre		Bipolar Self-Report	Cases report mania/bipolar disorder/manic depression	20544	self-report (online follow-up)	"Have you been diagnosed with one or more of the following mental health problems by a professional, even if you don't have it currently? (tick all that apply):"	10 = Mania, hypomania, bipolar or manic-depression	20400 = Date of completing mental health questionnaire, 21003 = Age when attended assessment centre, 53 = Date of attending assessment centre		Bipolar Self-Report	Cases report mania/bipolar disorder/manic depression	20544	self-report (online follow-up)	"Have you been diagnosed with one or more of the following mental health problems by a professional, even if you don't have it currently? (tick all that apply):"	10 = Mania, hypomania, bipolar or manic-depression	20400 = Date of completing mental health questionnaire, 21003 = Age when attended assessment centre, 53 = Date of attending assessment centre		Bipolar Self-Report	Cases report mania/bipolar disorder/manic depression	20544	self-report (online follow-up)	"Have you been diagnosed with one or more of the following mental health problems by a professional, even if you don't have it currently? (tick all that apply):"	10 = Mania, hypomania, bipolar or manic-depression	20400 = Date of completing mental health questionnaire, 21003 = Age when attended assessment centre, 53 = Date of attending assessment centre		Bipolar Self-Report	Cases report mania/bipolar disorder/manic depression	20544	self-report (online follow-up)	"Have you been diagnosed with one or more of the following mental health problems by a professional, even if you don't have it currently? (tick all that apply):"	10 = Mania, hypomania, bipolar or manic-depression	20400 = Date of completing mental health questionnaire, 21003 = Age when attended assessment centre, 53 = Date of attending assessment centre		Bipolar Self-Report	Cases report mania/bipolar disorder/manic depression	20544	self-report (online follow-up)	"Have you been diagnosed with one or more of the following mental health problems by a professional, even if you don't have it currently? (tick all that apply):"	10 = Mania, hypomania, bipolar or manic-depression	20400 = Date of completing mental health questionnaire, 21003 = Age when attended assessment centre, 53 = Date of attending assessment centre		Bipolar Self-Report	Cases report mania/bipolar disorder/manic depression	20544	self-report (online follow-up)	"Have you been diagnosed with one or more of the following mental health problems by a professional, even if you don't have it currently? (tick all that apply):"	10 = Mania, hypomania, bipolar or manic-depression	20400 = Date of completing mental health questionnaire, 21003 = Age when attended assessment centre, 53 = Date of attending assessment centre		Bipolar Self-Report	Cases report mania/bipolar disorder/manic depression	20544	self-report (online follow-up)	"Have you been diagnosed with one or more of the following mental health problems by a professional, even if you don't have it currently? (tick all that apply):"	10 = Mania, hypomania, bipolar or manic-depression	20400 = Date of completing mental health questionnaire, 21003 = Age when attended assessment centre, 53 = Date of attending assessment centre		Bipolar Self-Report	Cases report mania/bipolar disorder/manic depression	20544	self-report (online follow-up)	"Have you been diagnosed with one or more of the following mental health problems by a professional, even if you don't have it currently? (tick all that apply):"	10 = Mania, hypomania, bipolar or manic-depression	20400 = Date of completing mental health questionnaire, 21003 = Age when attended assessment centre, 53 = Date of attending assessment centre		Bipolar Self-Report	Cases report mania/bipolar disorder/manic depression	20544	self-report (online follow-up)	"Have you been diagnosed with one or more of the following mental health problems by a professional, even if you don't have it currently? (tick all that apply):"	10 = Mania, hypomania, bipolar or manic-depression	20400 = Date of completing mental health questionnaire, 21003 = Age when attended assessment centre, 53 = Date of attending assessment centre		Bipolar Self-Report	Cases report mania/bipolar disorder/manic depression	20544	self-report (online follow-up)	"Have you been diagnosed with one or more of the following mental health problems by a professional, even if you don't have it currently? (tick all that apply):"	10 = Mania, hypomania, bipolar or manic-depression	20400 = Date of completing mental health questionnaire, 21003 = Age when attended assessment centre, 53 = Date of attending assessment centre		Bipolar Self-Report	Cases report mania/bipolar disorder/manic depression	20544	self-report (online follow-up)	"Have you been diagnosed with one or more of the following mental health problems by a professional, even if you don't have it currently? (tick all that apply):"	10 = Mania, hypomania, bipolar or manic-depression	20400 = Date of completing mental health questionnaire, 21003 = Age when attended assessment centre, 53 = Date of attending assessment centre		Bipolar Self-Report	Cases report mania/bipolar disorder/manic depression	20544	self-report (online follow-up)	"Have you been diagnosed with one or more of the following mental health problems by a professional, even if you don't have it currently? (tick all that apply):"	10 = Mania, hypomania, bipolar or manic-depression	20400 = Date of completing mental health questionnaire, 21003 = Age when attended assessment centre, 53 = Date of attending assessment centre		Bipolar Self-Report	Cases report mania/bipolar disorder/manic depression	20544	self-report (online follow-up)	"Have you been diagnosed with one or more of the following mental health problems by a professional, even if you don't have it currently? (tick all that apply):"	10 = Mania, hypomania, bipolar or manic-depression	20400 = Date of completing mental health questionnaire, 21003 = Age when attended assessment centre, 53 = Date of attending assessment centre		Bipolar Self-Report	Cases report mania/bipolar disorder/manic depression	20544	self-report (online follow-up)	"Have you been diagnosed with one or more of the following mental health problems by a professional, even if you don't have it currently? (tick all that apply):"	10 = Mania, hypomania, bipolar or manic-depression	20400 = Date of completing mental health questionnaire, 21003 = Age when attended assessment centre, 53 = Date of attending assessment centre		Bipolar Self-Report	Cases report mania/bipolar disorder/manic depression	20544	self-report (online follow-up)	"Have you been diagnosed with one or more of the following mental health problems by a professional, even if you don't have it currently? (tick all that apply):"	10 = Mania, hypomania, bipolar or manic-depression	20400 = Date of completing mental health questionnaire, 21003 = Age when attended assessment centre, 53 = Date of attending assessment centre		Bipolar Self-Report	Cases report mania/bipolar disorder/manic depression	20544	self-report (online follow-up)	"Have you been diagnosed with one or more of the following mental health problems by a professional, even if you don't have it currently? (tick all that apply):"	10 = Mania, hypomania, bipolar or manic-depression	20400 = Date of completing mental health questionnaire, 21003 = Age when attended assessment centre, 53 = Date of attending assessment centre		Bipolar Self-Report	Cases report mania/bipolar disorder/manic depression	20544	self-report (online follow-up)	"Have you been diagnosed with one or more of the following mental health problems by a professional, even if you don't have it currently? (tick all that apply):"	10 = Mania, hypomania, bipolar or manic-depression	20400 = Date of completing mental health questionnaire, 21003 = Age when attended assessment centre, 53 = Date of attending assessment centre		Bipolar Self-Report	Cases report mania/bipolar disorder/manic depression	20544	self-report (online follow-up)	"Have you been diagnosed with one or more of the following mental health problems by a professional, even if you don't have it currently? (tick all that apply):"	10 = Mania, hypomania, bipolar or manic-depression	20400 = Date of completing mental health questionnaire, 21003 = Age when attended assessment centre, 53 = Date of attending assessment centre		Bipolar Self-Report	Cases report mania/bipolar disorder/manic depression	20544	self-report (online follow-up)	"Have you been diagnosed with one or more of the following mental health problems by a professional, even if you don't have it currently? (tick all that apply):"	10 = Mania, hypomania, bipolar or manic-depression	20400 = Date of completing mental health questionnaire, 21003 = Age when attended assessment centre, 53 = Date of attending assessment centre		Bipolar Self-Report	Cases report mania/bipolar disorder/manic depression	20544	self-report (online follow-up)	"Have you been diagnosed with one or more of the following mental health problems by a professional, even if you don't have it currently? (tick all that apply):"	10 = Mania, hypomania, bipolar or manic-depression	20400 = Date of completing mental health questionnaire, 21003 = Age when attended assessment centre, 53 = Date of attending assessment centre		Bipolar Self-Report	Cases report mania/bipolar disorder/manic depression	20544	self-report (online follow-up)	"Have you been diagnosed with one or more of the following mental health problems by a professional, even if you don't have it currently? (tick all that apply):"	10 = Mania, hypomania, bipolar or manic-depression	20400 = Date of completing mental health questionnaire, 21003 = Age when attended assessment centre, 53 = Date of attending assessment centre		Bipolar Self-Report	Cases report mania/bipolar disorder/manic depression	20544	self-report (online follow-up)	"Have you been diagnosed with one or more of the following mental health problems by a professional, even if you don't have it currently? (tick all that apply):"	10 = Mania, hypomania, bipolar or manic-depression	20400 = Date of completing mental health questionnaire, 21003 = Age when attended assessment centre, 53 = Date of attending assessment centre		Bipolar Self-Report	Cases report mania/bipolar disorder/manic depression	20544	self-report (online follow-up)	"Have you been diagnosed with one or more of the following mental health problems by a professional, even if you don't have it currently? (tick all that apply):"	10 = Mania, hypomania, bipolar or manic-depression	20400 = Date of completing mental health questionnaire, 21003 = Age when attended assessment centre, 53 = Date of attending assessment centre		Bipolar Self-Report	Cases report mania/bipolar disorder/manic depression	20544	self-report (online follow-up)	"Have you been diagnosed with one or more of the following mental health problems by a professional, even if you don't have it currently? (tick all that apply):"	10 = Mania, hypomania, bipolar or manic-depression	20400 = Date of completing mental health questionnaire, 21003 = Age when attended assessment centre, 53 = Date of attending assessment centre		Bipolar Self-Report	Cases report mania/bipolar disorder/manic depression	20544	self-report (online follow-up)	"Have you been diagnosed with one or more of the following mental health problems by a professional, even if you don't have it currently? (tick all that apply):"	10 = Mania, hypomania, bipolar or manic-depression	20400 = Date of completing mental health questionnaire, 21003 = Age when attended assessment centre, 53 = Date of attending assessment centre		Bipolar Self-Report	Cases report mania/bipolar disorder/manic depression	20544	self-report (online follow-up)	"Have you been diagnosed with one or more of the following mental health problems by a professional, even if you don't have it currently? (tick all that apply):"	10 = Mania, hypomania, bipolar or manic-depression	20400 = Date of completing mental health questionnaire, 21003 = Age when attended assessment centre, 53 = Date of attending assessment centre		Bipolar Self-Report	Cases report mania/bipolar disorder/manic depression	20544	self-report (online follow-up)	"Have you been diagnosed with one or more of the following mental health problems by a professional, even if you don't have it currently? (tick all that apply):"	10 = Mania, hypomania, bipolar or manic-depression	20400 = Date of completing mental health questionnaire, 21003 = Age when attended assessment centre, 53 = Date of attending assessment centre		Bipolar Self-Report	Cases report mania/bipolar disorder/manic depression	20544	self-report (online follow-up)	"Have you been diagnosed with one or more of the following mental health problems by a professional, even if you don't have it currently? (tick all that apply):"	10 = Mania, hypomania, bipolar or manic-depression	20400 = Date of completing mental health questionnaire, 21003 = Age when attended assessment centre, 53 = Date of attending assessment centre		Bipolar Self-Report	Cases report mania/bipolar disorder/manic depression	20544	self-report (online follow-up)	"Have you been diagnosed with one or more of the following mental health problems by a professional, even if you don't have it currently? (tick all that apply):"	10 = Mania, hypomania, bipolar or manic-depression	20400 = Date of completing mental health questionnaire, 21003 = Age when attended assessment centre, 53 = Date of attending assessment centre		Bipolar Self-Report	Cases report mania/bipolar disorder/manic depression	20544	self-report (online follow-up)	"Have you been diagnosed with one or more of the following mental health problems by a professional, even if you don't have it currently? (tick all that apply):"	10 = Mania, hypomania, bipolar or manic-depression	20400 = Date of completing mental health questionnaire, 21003 = Age when attended assessment centre, 53 = Date of attending assessment centre		Bipolar Self-Report	Cases report mania/bipolar disorder/manic depression	20544	self-report (online follow-up)	"Have you been diagnosed with one or more of the following mental health problems by a professional, even if you don't have it currently? (tick all that apply):"	10 = Mania, hypomania, bipolar or manic-depression	20400 = Date of completing mental health questionnaire, 21003 = Age when attended assessment centre, 53 = Date of attending assessment centre		Bipolar Self-Report	Cases report mania/bipolar disorder/manic depression	20544	self-report (online follow-up)	"Have you been diagnosed with one or more of the following mental health problems by a professional, even if you don't have it currently? (tick all that apply):"	10 = Mania, hypomania, bipolar or manic-depression	20400 = Date of completing mental health questionnaire, 21003 = Age when attended assessment centre, 53 = Date of attending assessment centre		Bipolar Self-Report	Cases report mania/bipolar disorder/manic depression	20544	self-report (online follow-up)	"Have you been diagnosed with one or more of the following mental health problems by a professional, even if you don't have it currently? (tick all that apply):"	10 = Mania, hypomania, bipolar or manic-depression	20400 = Date of completing mental health questionnaire, 21003 = Age when attended assessment centre, 53 = Date of attending assessment centre		Bipolar Self-Report	Cases report mania/bipolar disorder/manic depression	20544	self-report (online follow-up)	"Have you been diagnosed with one or more of the following mental health problems by a professional, even if you don't have it currently? (tick all that apply):"	10 = Mania, hypomania, bipolar or manic-depression	20400 = Date of completing mental health questionnaire, 21003 = Age when attended assessment centre, 53 = Date of attending assessment centre		Bipolar Self-Report	Cases report mania/bipolar disorder/manic depression	20544	self-report (online follow-up)	"Have you been diagnosed with one or more of the following mental health problems by a professional, even if you don't have it currently? (tick all that apply):"	10 = Mania, hypomania, bipolar or manic-depression	20400 = Date of completing mental health questionnaire, 21003 = Age when attended assessment centre, 53 = Date of attending assessment centre		Bipolar Self-Report	Cases report mania/bipolar disorder/manic depression	20544	self-report (online follow-up)	"Have you been diagnosed with one or more of the following mental health problems by a professional, even if you don't have it currently? (tick all that apply):"	10 = Mania, hypomania, bipolar or manic-depression	20400 = Date of completing mental health questionnaire, 21003 = Age when attended assessment centre, 53 = Date of attending assessment centre		Bipolar Self-Report	Cases report mania/bipolar disorder/manic depression	20544	self-report (online follow-up)	"Have you been diagnosed with one or more of the following mental health problems by a professional, even if you don't have it currently? (tick all that apply):"	10 = Mania, hypomania, bipolar or manic-depression	20400 = Date of completing mental health questionnaire, 21003 = Age when attended assessment centre, 53 = Date of attending assessment centre		Bipolar Self-Report	Cases report mania/bipolar disorder/manic depression	20544	self-report (online follow-up)	"Have you been diagnosed with one or more of the following mental health problems by a professional, even if you don't have it currently? (tick all that apply):"	10 = Mania, hypomania, bipolar or manic-depression	20400 = Date of completing mental health questionnaire, 21003 = Age when attended assessment centre, 53 = Date of attending assessment centre		Bipolar Self-Report	Cases report mania/bipolar disorder/manic depression	20544	self-report (online follow-up)	"Have you been diagnosed with one or more of the following mental health problems by a professional, even if you don't have it currently? (tick all that apply):"	10 = Mania, hypomania, bipolar or manic-depression	20400 = Date of completing mental health questionnaire, 21003 = Age when attended assessment centre, 53 = Date of attending assessment centre		Bipolar Self-Report	Cases report mania/bipolar disorder/manic depression	20544	self-report (online follow-up)	"Have you been diagnosed with one or more of the following mental health problems by a professional, even if you don't have it currently? (tick all that apply):"	10 = Mania, hypomania, bipolar or manic-depression	20400 = Date of completing mental health questionnaire, 21003 = Age when attended assessment centre, 53 = Date of attending assessment centre		Bipolar Self-Report	Cases report mania/bipolar disorder/manic depression	20544	self-report (online follow-up)	"Have you been diagnosed with one or more of the following mental health problems by a professional, even if you don't have it currently? (tick all that apply):"	10 = Mania, hypomania, bipolar or manic-depression	20400 = Date of completing mental health questionnaire, 21003 = Age when attended assessment centre, 53 = Date of attending assessment centre		Bipolar Self-Report	Cases report mania/bipolar disorder/manic depression	20544	self-report (online follow-up)	"Have you been diagnosed with one or more of the following mental health problems by a professional, even if you don't have it currently? (tick all that apply):"	10 = Mania, hypomania, bipolar or manic-depression	20400 = Date of completing mental health questionnaire, 21003 = Age when attended assessment centre, 53 = Date of attending assessment centre		Bipolar Self-Report	Cases report mania/bipolar disorder/manic depression	20544	self-report (online follow-up)	"Have you been diagnosed with one or more of the following mental health problems by a professional, even if you don't have it currently? (tick all that apply):"	10 = Mania, hypomania, bipolar or manic-depression	20400 = Date of completing mental health questionnaire, 21003 = Age when attended assessment centre, 53 = Date of attending assessment centre		Bipolar Self-Report	Cases report mania/bipolar disorder/manic depression	20544	self-report (online follow-up)	"Have you been diagnosed with one or more of the following mental health problems by a professional, even if you don't have it currently? (tick all that apply):"	10 = Mania, hypomania, bipolar or manic-depression	20400 = Date of completing mental health questionnaire, 21003 = Age when attended assessment centre, 53 = Date of attending assessment centre		Bipolar Self-Report	Cases report mania/bipolar disorder/manic depression	20544	self-report (online follow-up)	"Have you been diagnosed with one or more of the following mental health problems by a professional, even if you don't have it currently? (tick all that apply):"	10 = Mania, hypomania, bipolar or manic-depression	20400 = Date of completing mental health questionnaire, 21003 = Age when attended assessment centre, 53 = Date of attending assessment centre		Bipolar Self-Report	Cases report mania/bipolar disorder/manic depression	20544	self-report (online follow-up)	"Have you been diagnosed with one or more of the following mental health problems by a professional, even if you don't have it currently? (tick all that apply):"	10 = Mania, hypomania, bipolar or manic-depression	20400 = Date of completing mental health questionnaire, 21003 = Age when attended assessment centre, 53 = Date of attending assessment centre		Bipolar Self-Report	Cases report mania/bipolar disorder/manic depression	20544	self-report (online follow-up)	"Have you been diagnosed with one or more of the following mental health problems by a professional, even if you don't have it currently? (tick all that apply):"	10 = Mania, hypomania, bipolar or manic-depression	20400 = Date of completing mental health questionnaire, 21003 = Age when attended assessment centre, 53 = Date of attending assessment centre		Bipolar Self-Report	Cases report mania/bipolar disorder/manic depression	20544	self-report (online follow-up)	"Have you been diagnosed with one or more of the following mental health problems by a professional, even if you don't have it currently? (tick all that apply):"	10 = Mania, hypomania, bipolar or manic-depression	20400 = Date of completing mental health questionnaire, 21003 = Age when attended assessment centre, 53 = Date of attending assessment centre		Bipolar Self-Report	Cases report mania/bipolar disorder/manic depression	20544	self-report (online follow-up)	"Have you been diagnosed with one or more of the following mental health problems by a professional, even if you don't have it currently? (tick all that apply):"	10 = Mania, hypomania, bipolar or manic-depression	20400 = Date of completing mental health questionnaire, 21003 = Age when attended assessment centre, 53 = Date of attending assessment centre		Bipolar Self-Report	Cases report mania/bipolar disorder/manic depression	20544	self-report (online follow-up)	"Have you been diagnosed with one or more of the following mental health problems by a professional, even if you don't have it currently? (tick all that apply):"	10 = Mania, hypomania, bipolar or manic-depression	20400 = Date of completing mental health questionnaire, 21003 = Age when attended assessment centre, 53 = Date of attending assessment centre		Bipolar Self-Report	Cases report mania/bipolar disorder/manic depression	20544	self-report (online follow-up)	"Have you been diagnosed with one or more of the following mental health problems by a professional, even if you don't have it currently? (tick all that apply):"	10 = Mania, hypomania, bipolar or manic-depression	20400 = Date of completing mental health questionnaire, 21003 = Age when attended assessment centre, 53 = Date of attending assessment centre		Bipolar Self-Report	Cases report mania/bipolar disorder/manic depression	20544	self-report (online follow-up)	"Have you been diagnosed with one or more of the following mental health problems by a professional, even if you don't have it currently? (tick all that apply):"	10 = Mania, hypomania, bipolar or manic-depression	20400 = Date of completing mental health questionnaire, 21003 = Age when attended assessment centre, 53 = Date of attending assessment centre		Bipolar Self-Report	Cases report mania/bipolar disorder/manic depression	20544	self-report (online follow-up)	"Have you been diagnosed with one or more of the following mental health problems by a professional, even if you don't have it currently? (tick all that apply):"	10 = Mania, hypomania, bipolar or manic-depression	20400 = Date of completing mental health questionnaire, 21003 = Age when attended assessment centre, 53 = Date of attending assessment centre		Bipolar Self-Report	Cases report mania/bipolar disorder/manic depression	20544	self-report (online follow-up)	"Have you been diagnosed with one or more of the following mental health problems by a professional, even if you don't have it currently? (tick all that apply):"	10 = Mania, hypomania, bipolar or manic-depression	20400 = Date of completing mental health questionnaire, 21003 = Age when attended assessment centre, 53 = Date of attending assessment centre		Bipolar Self-Report	Cases report mania/bipolar disorder/manic depression	20544	self-report (online follow-up)	"Have you been diagnosed with one or more of the following mental health problems by a professional, even if you don't have it currently? (tick all that apply):"	10 = Mania, hypomania, bipolar or manic-depression	20400 = Date of completing mental health questionnaire, 21003 = Age when attended assessment centre, 53 = Date of attending assessment centre		Bipolar Self-Report	Cases report mania/bipolar disorder/manic depression	20544	self-report (online follow-up)	"Have you been diagnosed with one or more of the following mental health problems by a professional, even if you don't have it currently? (tick all that apply):"	10 = Mania, hypomania, bipolar or manic-depression	20400 = Date of completing mental health questionnaire, 21003 = Age when attended assessment centre, 53 = Date of attending assessment centre		Bipolar Self-Report	Cases report mania/bipolar disorder/manic depression	20544	self-report (online follow-up)	"Have you been diagnosed with one or more of the following mental health problems by a professional, even if you don't have it currently? (tick all that apply):"	10 = Mania, hypomania, bipolar or manic-depression	20400 = Date of completing mental health questionnaire, 21003 = Age when attended assessment centre, 53 = Date of attending assessment centre		Bipolar Self-Report	Cases report mania/bipolar disorder/manic depression	20544	self-report (online follow-up)	"Have you been diagnosed with one or more of the following mental health problems by a professional, even if you don't have it currently? (tick all that apply):"	10 = Mania, hypomania, bipolar or manic-depression	20400 = Date of completing mental health questionnaire, 21003 = Age when attended assessment centre, 53 = Date of attending assessment centre		Bipolar Self-Report	Cases report mania/bipolar disorder/manic depression	20544	self-report (online follow-up)	"Have you been diagnosed with one or more of the following mental health problems by a professional, even if you don't have it currently? (tick all that apply):"	10 = Mania, hypomania, bipolar or manic-depression	20400 = Date of completing mental health questionnaire, 21003 = Age when attended assessment centre, 53 = Date of attending assessment centre		Bipolar Self-Report	Cases report mania/bipolar disorder/manic depression	20544	self-report (online follow-up)	"Have you been diagnosed with one or more of the following mental health problems by a professional, even if you don't have it currently? (tick all that apply):"	10 = Mania, hypomania, bipolar or manic-depression	20400 = Date of completing mental health questionnaire, 21003 = Age when attended assessment centre, 53 = Date of attending assessment centre		Bipolar Self-Report	Cases report mania/bipolar disorder/manic depression	20544	self-report (online follow-up)	"Have you been diagnosed with one or more of the following mental health problems by a professional, even if you don't have it currently? (tick all that apply):"	10 = Mania, hypomania, bipolar or manic-depression	20400 = Date of completing mental health questionnaire, 21003 = Age when attended assessment centre, 53 = Date of attending assessment centre		Bipolar Self-Report	Cases report mania/bipolar disorder/manic depression	20544	self-report (online follow-up)	"Have you been diagnosed with one or more of the following mental health problems by a professional, even if you don't have it currently? (tick all that apply):"	10 = Mania, hypomania, bipolar or manic-depression	20400 = Date of completing mental health questionnaire, 21003 = Age when attended assessment centre, 53 = Date of attending assessment centre		Bipolar Self-Report	Cases report mania/bipolar disorder/manic depression	20544	self-report (online follow-up)	"Have you been diagnosed with one or more of the following mental health problems by a professional, even if you don't have it currently? (tick all that apply):"	10 = Mania, hypomania, bipolar or manic-depression	20400 = Date of completing mental health questionnaire, 21003 = Age when attended assessment centre, 53 = Date of attending assessment centre		Bipolar Self-Report	Cases report mania/bipolar disorder/manic depression	20544	self-report (online follow-up)	"Have you been diagnosed with one or more of the following mental health problems by a professional, even if you don't have it currently? (tick all that apply):"	10 = Mania, hypomania, bipolar or manic-depression	20400 = Date of completing mental health questionnaire, 21003 = Age when attended assessment centre, 53 = Date of attending assessment centre		Bipolar Self-Report	Cases report mania/bipolar disorder/manic depression	20544	self-report (online follow-up)	"Have you been diagnosed with one or more of the following mental health problems by a professional, even if you don't have it currently? (tick all that apply):"	10 = Mania, hypomania, bipolar or manic-depression	20400 = Date of completing mental health questionnaire, 21003 = Age when attended assessment centre, 53 = Date of attending assessment centre		Bipolar Self-Report	Cases report mania/bipolar disorder/manic depression	20544	self-report (online follow-up)	"Have you been diagnosed with one or more of the following mental health problems by a professional, even if you don't have it currently? (tick all that apply):"	10 = Mania, hypomania, bipolar or manic-depression	20400 = Date of completing mental health questionnaire, 21003 = Age when attended assessment centre, 53 = Date of attending assessment centre		Bipolar Self-Report	Cases report mania/bipolar disorder/manic depression	20544	self-report (online follow-up)	"Have you been diagnosed with one or more of the following mental health problems by a professional, even if you don't have it currently? (tick all that apply):"	10 = Mania, hypomania, bipolar or manic-depression	20400 = Date of completing mental health questionnaire, 21003 = Age when attended assessment centre, 53 = Date of attending assessment centre		Bipolar Self-Report	Cases report mania/bipolar disorder/manic depression	20544	self-report (online follow-up)	"Have you been diagnosed with one or more of the following mental health problems by a professional, even if you don't have it currently? (tick all that apply):"	10 = Mania, hypomania, bipolar or manic-depression	20400 = Date of completing mental health questionnaire, 21003 = Age when attended assessment centre, 53 = Date of attending assessment centre		Bipolar Self-Report	Cases report mania/bipolar disorder/manic depression	20544	self-report (online follow-up)	"Have you been diagnosed with one or more of the following mental health problems by a professional, even if you don't have it currently? (tick all that apply):"	10 = Mania, hypomania, bipolar or manic-depression	20400 = Date of completing mental health questionnaire, 21003 = Age when attended assessment centre, 53 = Date of attending assessment centre		Bipolar Self-Report	Cases report mania/bipolar disorder/manic depression	20544	self-report (online follow-up)	"Have you been diagnosed with one or more of the following mental health problems by a professional, even if you don't have it currently? (tick all that apply):"	10 = Mania, hypomania, bipolar or manic-depression	20400 = Date of completing mental health questionnaire, 21003 = Age when attended assessment centre, 53 = Date of attending assessment centre		Bipolar Self-Report	Cases report mania/bipolar disorder/manic depression	20544	self-report (online follow-up)	"Have you been diagnosed with one or more of the following mental health problems by a professional, even if you don't have it currently? (tick all that apply):"	10 = Mania, hypomania, bipolar or manic-depression	20400 = Date of completing mental health questionnaire, 21003 = Age when attended assessment centre, 53 = Date of attending assessment centre		Bipolar Self-Report	Cases report mania/bipolar disorder/manic depression	20544	self-report (online follow-up)	"Have you been diagnosed with one or more of the following mental health problems by a professional, even if you don't have it currently? (tick all that apply):"	10 = Mania, hypomania, bipolar or manic-depression	20400 = Date of completing mental health questionnaire, 21003 = Age when attended assessment centre, 53 = Date of attending assessment centre		Bipolar Self-Report	Cases report mania/bipolar disorder/manic depression	20544	self-report (online follow-up)	"Have you been diagnosed with one or more of the following mental health problems by a professional, even if you don't have it currently? (tick all that apply):"	10 = Mania, hypomania, bipolar or manic-depression	20400 = Date of completing mental health questionnaire, 21003 = Age when attended assessment centre, 53 = Date of attending assessment centre		Bipolar Self-Report	Cases report mania/bipolar disorder/manic depression	20544	self-report (online follow-up)	"Have you been diagnosed with one or more of the following mental health problems by a professional, even if you don't have it currently? (tick all that apply):"	10 = Mania, hypomania, bipolar or manic-depression	20400 = Date of completing mental health questionnaire, 21003 = Age when attended assessment centre, 53 = Date of attending assessment centre		Bipolar Self-Report	Cases report mania/bipolar disorder/manic depression	20544	self-report (online follow-up)	"Have you been diagnosed with one or more of the following mental health problems by a professional, even if you don't have it currently? (tick all that apply):"	10 = Mania, hypomania, bipolar or manic-depression	20400 = Date of completing mental health questionnaire, 21003 = Age when attended assessment centre, 53 = Date of attending assessment centre		Bipolar Self-Report	Cases report mania/bipolar disorder/manic depression	20544	self-report (online follow-up)	"Have you been diagnosed with one or more of the following mental health problems by a professional, even if you don't have it currently? (tick all that apply):"	10 = Mania, hypomania, bipolar or manic-depression	20400 = Date of completing mental health questionnaire, 21003 = Age when attended assessment centre, 53 = Date of attending assessment centre		Bipolar Self-Report	Cases report mania/bipolar disorder/manic depression	20544	self-report (online follow-up)	"Have you been diagnosed with one or more of the following mental health problems by a professional, even if you don't have it currently? (tick all that apply):"	10 = Mania, hypomania, bipolar or manic-depression	20400 = Date of completing mental health questionnaire, 21003 = Age when attended assessment centre, 53 = Date of attending assessment centre		Bipolar Self-Report	Cases report mania/bipolar disorder/manic depression	20544	self-report (online follow-up)	"Have you been diagnosed with one or more of the following mental health problems by a professional, even if you don't have it currently? (tick all that apply):"	10 = Mania, hypomania, bipolar or manic-depression	20400 = Date of completing mental health questionnaire, 21003 = Age when attended assessment centre, 53 = Date of attending assessment centre		Bipolar Self-Report	Cases report mania/bipolar disorder/manic depression	20544	self-report (online follow-up)	"Have you been diagnosed with one or more of the following mental health problems by a professional, even if you don't have it currently? (tick all that apply):"	10 = Mania, hypomania, bipolar or manic-depression	20400 = Date of completing mental health questionnaire, 21003 = Age when attended assessment centre, 53 = Date of attending assessment centre		Bipolar Self-Report	Cases report mania/bipolar disorder/manic depression	20544	self-report (online follow-up)	"Have you been diagnosed with one or more of the following mental health problems by a professional, even if you don't have it currently? (tick all that apply):"	10 = Mania, hypomania, bipolar or manic-depression	20400 = Date of completing mental health questionnaire, 21003 = Age when attended assessment centre, 53 = Date of attending assessment centre		Bipolar Self-Report	Cases report mania/bipolar disorder/manic depression	20544	self-report (online follow-up)	"Have you been diagnosed with one or more of the following mental health problems by a professional, even if you don't have it currently? (tick all that apply):"	10 = Mania, hypomania, bipolar or manic-depression	20400 = Date of completing mental health questionnaire, 21003 = Age when attended assessment centre, 53 = Date of attending assessment centre		Bipolar Self-Report	Cases report mania/bipolar disorder/manic depression	20544	self-report (online follow-up)	"Have you been diagnosed with one or more of the following mental health problems by a professional, even if you don't have it currently? (tick all that apply):"	10 = Mania, hypomania, bipolar or manic-depression	20400 = Date of completing mental health questionnaire, 21003 = Age when attended assessment centre, 53 = Date of attending assessment centre		Bipolar Self-Report	Cases report mania/bipolar disorder/manic depression	20544	self-report (online follow-up)	"Have you been diagnosed with one or more of the following mental health problems by a professional, even if you don't have it currently? (tick all that apply):"	10 = Mania, hypomania, bipolar or manic-depression	20400 = Date of completing mental health questionnaire, 21003 = Age when attended assessment centre, 53 = Date of attending assessment centre		Bipolar Self-Report	Cases report mania/bipolar disorder/manic depression	20544	self-report (online follow-up)	"Have you been diagnosed with one or more of the following mental health problems by a professional, even if you don't have it currently? (tick all that apply):"	10 = Mania, hypomania, bipolar or manic-depression	20400 = Date of completing mental health questionnaire, 21003 = Age when attended assessment centre, 53 = Date of attending assessment centre		Bipolar Self-Report	Cases report mania/bipolar disorder/manic depression	20544	self-report (online follow-up)	"Have you been diagnosed with one or more of the following mental health problems by a professional, even if you don't have it currently? (tick all that apply):"	10 = Mania, hypomania, bipolar or manic-depression	20400 = Date of completing mental health questionnaire, 21003 = Age when attended assessment centre, 53 = Date of attending assessment centre		Bipolar Self-Report	Cases report mania/bipolar disorder/manic depression	20544	self-report (online follow-up)	"Have you been diagnosed with one or more of the following mental health problems by a professional, even if you don't have it currently? (tick all that apply):"	10 = Mania, hypomania, bipolar or manic-depression	20400 = Date of completing mental health questionnaire, 21003 = Age when attended assessment centre, 53 = Date of attending assessment centre		Bipolar Self-Report	Cases report mania/bipolar disorder/manic depression	20544	self-report (online follow-up)	"Have you been diagnosed with one or more of the following mental health problems by a professional, even if you don't have it currently? (tick all that apply):"	10 = Mania, hypomania, bipolar or manic-depression	20400 = Date of completing mental health questionnaire, 21003 = Age when attended assessment centre, 53 = Date of attending assessment centre		Bipolar Self-Report	Cases report mania/bipolar disorder/manic depression	20544	self-report (online follow-up)	"Have you been diagnosed with one or more of the following mental health problems by a professional, even if you don't have it currently? (tick all that apply):"	10 = Mania, hypomania, bipolar or manic-depression	20400 = Date of completing mental health questionnaire, 21003 = Age when attended assessment centre, 53 = Date of attending assessment centre		Bipolar Self-Report	Cases report mania/bipolar disorder/manic depression	20544	self-report (online follow-up)	"Have you been diagnosed with one or more of the following mental health problems by a professional, even if you don't have it currently? (tick all that apply):"	10 = Mania, hypomania, bipolar or manic-depression	20400 = Date of completing mental health questionnaire, 21003 = Age when attended assessment centre, 53 = Date of attending assessment centre		Bipolar Self-Report	Cases report mania/bipolar disorder/manic depression	20544	self-report (online follow-up)	"Have you been diagnosed with one or more of the following mental health problems by a professional, even if you don't have it currently? (tick all that apply):"	10 = Mania, hypomania, bipolar or manic-depression	20400 = Date of completing mental health questionnaire, 21003 = Age when attended assessment centre, 53 = Date of attending assessment centre		Bipolar Self-Report	Cases report mania/bipolar disorder/manic depression	20544	self-report (online follow-up)	"Have you been diagnosed with one or more of the following mental health problems by a professional, even if you don't have it currently? (tick all that apply):"	10 = Mania, hypomania, bipolar or manic-depression	20400 = Date of completing mental health questionnaire, 21003 = Age when attended assessment centre, 53 = Date of attending assessment centre		Bipolar Self-Report	Cases report mania/bipolar disorder/manic depression	20544	self-report (online follow-up)	"Have you been diagnosed with one or more of the following mental health problems by a professional, even if you don't have it currently? (tick all that apply):"	10 = Mania, hypomania, bipolar or manic-depression	20400 = Date of completing mental health questionnaire, 21003 = Age when attended assessment centre, 53 = Date of attending assessment centre		Bipolar Self-Report	Cases report mania/bipolar disorder/manic depression	20544	self-report (online follow-up)	"Have you been diagnosed with one or more of the following mental health problems by a professional, even if you don't have it currently? (tick all that apply):"	10 = Mania, hypomania, bipolar or manic-depression	20400 = Date of completing mental health questionnaire, 21003 = Age when attended assessment centre, 53 = Date of attending assessment centre		Bipolar Self-Report	Cases report mania/bipolar disorder/manic depression	20544	self-report (online follow-up)	"Have you been diagnosed with one or more of the following mental health problems by a professional, even if you don't have it currently? (tick all that apply):"	10 = Mania, hypomania, bipolar or manic-depression	20400 = Date of completing mental health questionnaire, 21003 = Age when attended assessment centre, 53 = Date of attending assessment centre		Bipolar Self-Report	Cases report mania/bipolar disorder/manic depression	20544	self-report (online follow-up)	"Have you been diagnosed with one or more of the following mental health problems by a professional, even if you don't have it currently? (tick all that apply):"	10 = Mania, hypomania, bipolar or manic-depression	20400 = Date of completing mental health questionnaire, 21003 = Age when attended assessment centre, 53 = Date of attending assessment centre		Bipolar Self-Report	Cases report mania/bipolar disorder/manic depression	20544	self-report (online follow-up)	"Have you been diagnosed with one or more of the following mental health problems by a professional, even if you don't have it currently? (tick all that apply):"	10 = Mania, hypomania, bipolar or manic-depression	20400 = Date of completing mental health questionnaire, 21003 = Age when attended assessment centre, 53 = Date of attending assessment centre		Bipolar Self-Report	Cases report mania/bipolar disorder/manic depression	20544	self-report (online follow-up)	"Have you been diagnosed with one or more of the following mental health problems by a professional, even if you don't have it currently? (tick all that apply):"	10 = Mania, hypomania, bipolar or manic-depression	20400 = Date of completing mental health questionnaire, 21003 = Age when attended assessment centre, 53 = Date of attending assessment centre		Bipolar Self-Report	Cases report mania/bipolar disorder/manic depression	20544	self-report (online follow-up)	"Have you been diagnosed with one or more of the following mental health problems by a professional, even if you don't have it currently? (tick all that apply):"	10 = Mania, hypomania, bipolar or manic-depression	20400 = Date of completing mental health questionnaire, 21003 = Age when attended assessment centre, 53 = Date of attending assessment centre		Bipolar Self-Report	Cases report mania/bipolar disorder/manic depression	20544	self-report (online follow-up)	"Have you been diagnosed with one or more of the following mental health problems by a professional, even if you don't have it currently? (tick all that apply):"	10 = Mania, hypomania, bipolar or manic-depression	20400 = Date of completing mental health questionnaire, 21003 = Age when attended assessment centre, 53 = Date of attending assessment centre		Bipolar Self-Report	Cases report mania/bipolar disorder/manic depression	20544	self-report (online follow-up)	"Have you been diagnosed with one or more of the following mental health problems by a professional, even if you don't have it currently? (tick all that apply):"	10 = Mania, hypomania, bipolar or manic-depression	20400 = Date of completing mental health questionnaire, 21003 = Age when attended assessment centre, 53 = Date of attending assessment centre		Bipolar Self-Report	Cases report mania/bipolar disorder/manic depression	20544	self-report (online follow-up)	"Have you been diagnosed with one or more of the following mental health problems by a professional, even if you don't have it currently? (tick all that apply):"	10 = Mania, hypomania, bipolar or manic-depression	20400 = Date of completing mental health questionnaire, 21003 = Age when attended assessment centre, 53 = Date of attending assessment centre		Bipolar Self-Report	Cases report mania/bipolar disorder/manic depression	20544	self-report (online follow-up)	"Have you been diagnosed with one or more of the following mental health problems by a professional, even if you don't have it currently? (tick all that apply):"	10 = Mania, hypomania, bipolar or manic-depression	20400 = Date of completing mental health questionnaire, 21003 = Age when attended assessment centre, 53 = Date of attending assessment centre		Bipolar Self-Report	Cases report mania/bipolar disorder/manic depression	20544	self-report (online follow-up)	"Have you been diagnosed with one or more of the following mental health problems by a professional, even if you don't have it currently? (tick all that apply):"	10 = Mania, hypomania, bipolar or manic-depression	20400 = Date of completing mental health questionnaire, 21003 = Age when attended assessment centre, 53 = Date of attending assessment centre		Bipolar Self-Report	Cases report mania/bipolar disorder/manic depression	20544	self-report (online follow-up)	"Have you been diagnosed with one or more of the following mental health problems by a professional, even if you don't have it currently? (tick all that apply):"	10 = Mania, hypomania, bipolar or manic-depression	20400 = Date of completing mental health questionnaire, 21003 = Age when attended assessment centre, 53 = Date of attending assessment centre		Bipolar Self-Report	Cases report mania/bipolar disorder/manic depression	20544	self-report (online follow-up)	"Have you been diagnosed with one or more of the following mental health problems by a professional, even if you don't have it currently? (tick all that apply):"	10 = Mania, hypomania, bipolar or manic-depression	20400 = Date of completing mental health questionnaire, 21003 = Age when attended assessment centre, 53 = Date of attending assessment centre		Bipolar Self-Report	Cases report mania/bipolar disorder/manic depression	20544	self-report (online follow-up)	"Have you been diagnosed with one or more of the following mental health problems by a professional, even if you don't have it currently? (tick all that apply):"	10 = Mania, hypomania, bipolar or manic-depression	20400 = Date of completing mental health questionnaire, 21003 = Age when attended assessment centre, 53 = Date of attending assessment centre		Bipolar Self-Report	Cases report mania/bipolar disorder/manic depression	20544	self-report (online follow-up)	"Have you been diagnosed with one or more of the following mental health problems by a professional, even if you don't have it currently? (tick all that apply):"	10 = Mania, hypomania, bipolar or manic-depression	20400 = Date of completing mental health questionnaire, 21003 = Age when attended assessment centre, 53 = Date of attending assessment centre		Bipolar Self-Report	Cases report mania/bipolar disorder/manic depression	20544	self-report (online follow-up)	"Have you been diagnosed with one or more of the following mental health problems by a professional, even if you don't have it currently? (tick all that apply):"	10 = Mania, hypomania, bipolar or manic-depression	20400 = Date of completing mental health questionnaire, 21003 = Age when attended assessment centre, 53 = Date of attending assessment centre		Bipolar Self-Report	Cases report mania/bipolar disorder/manic depression	20544	self-report (online follow-up)	"Have you been diagnosed with one or more of the following mental health problems by a professional, even if you don't have it currently? (tick all that apply):"	10 = Mania, hypomania, bipolar or manic-depression	20400 = Date of completing mental health questionnaire, 21003 = Age when attended assessment centre, 53 = Date of attending assessment centre		Bipolar Self-Report	Cases report mania/bipolar disorder/manic depression	20544	self-report (online follow-up)	"Have you been diagnosed with one or more of the following mental health problems by a professional, even if you don't have it currently? (tick all that apply):"	10 = Mania, hypomania, bipolar or manic-depression	20400 = Date of completing mental health questionnaire, 21003 = Age when attended assessment centre, 53 = Date of attending assessment centre		Bipolar Self-Report	Cases report mania/bipolar disorder/manic depression	20544	self-report (online follow-up)	"Have you been diagnosed with one or more of the following mental health problems by a professional, even if you don't have it currently? (tick all that apply):"	10 = Mania, hypomania, bipolar or manic-depression	20400 = Date of completing mental health questionnaire, 21003 = Age when attended assessment centre, 53 = Date of attending assessment centre		Bipolar Self-Report	Cases report mania/bipolar disorder/manic depression	20544	self-report (online follow-up)	"Have you been diagnosed with one or more of the following mental health problems by a professional, even if you don't have it currently? (tick all that apply):"	10 = Mania, hypomania, bipolar or manic-depression	20400 = Date of completing mental health questionnaire, 21003 = Age when attended assessment centre, 53 = Date of attending assessment centre		Bipolar Self-Report	Cases report mania/bipolar disorder/manic depression	20544	self-report (online follow-up)	"Have you been diagnosed with one or more of the following mental health problems by a professional, even if you don't have it currently? (tick all that apply):"	10 = Mania, hypomania, bipolar or manic-depression	20400 = Date of completing mental health questionnaire, 21003 = Age when attended assessment centre, 53 = Date of attending assessment centre		Bipolar Self-Report	Cases report mania/bipolar disorder/manic depression	20544	self-report (online follow-up)	"Have you been diagnosed with one or more of the following mental health problems by a professional, even if you don't have it currently? (tick all that apply):"	10 = Mania, hypomania, bipolar or manic-depression	20400 = Date of completing mental health questionnaire, 21003 = Age when attended assessment centre, 53 = Date of attending assessment centre		Bipolar Self-Report	Cases report mania/bipolar disorder/manic depression	20544	self-report (online follow-up)	"Have you been diagnosed with one or more of the following mental health problems by a professional, even if you don't have it currently? (tick all that apply):"	10 = Mania, hypomania, bipolar or manic-depression	20400 = Date of completing mental health questionnaire, 21003 = Age when attended assessment centre, 53 = Date of attending assessment centre		Bipolar Self-Report	Cases report mania/bipolar disorder/manic depression	20544	self-report (online follow-up)	"Have you been diagnosed with one or more of the following mental health problems by a professional, even if you don't have it currently? (tick all that apply):"	10 = Mania, hypomania, bipolar or manic-depression	20400 = Date of completing mental health questionnaire, 21003 = Age when attended assessment centre, 53 = Date of attending assessment centre		Bipolar Self-Report	Cases report mania/bipolar disorder/manic depression	20544	self-report (online follow-up)	"Have you been diagnosed with one or more of the following mental health problems by a professional, even if you don't have it currently? (tick all that apply):"	10 = Mania, hypomania, bipolar or manic-depression	20400 = Date of completing mental health questionnaire, 21003 = Age when attended assessment centre, 53 = Date of attending assessment centre		Bipolar Self-Report	Cases report mania/bipolar disorder/manic depression	20544	self-report (online follow-up)	"Have you been diagnosed with one or more of the following mental health problems by a professional, even if you don't have it currently? (tick all that apply):"	10 = Mania, hypomania, bipolar or manic-depression	20400 = Date of completing mental health questionnaire, 21003 = Age when attended assessment centre, 53 = Date of attending assessment centre		Bipolar Self-Report	Cases report mania/bipolar disorder/manic depression	20544	self-report (online follow-up)	"Have you been diagnosed with one or more of the following mental health problems by a professional, even if you don't have it currently? (tick all that apply):"	10 = Mania, hypomania, bipolar or manic-depression	20400 = Date of completing mental health questionnaire, 21003 = Age when attended assessment centre, 53 = Date of attending assessment centre		Bipolar Self-Report	Cases report mania/bipolar disorder/manic depression	20544	self-report (online follow-up)	"Have you been diagnosed with one or more of the following mental health problems by a professional, even if you don't have it currently? (tick all that apply):"	10 = Mania, hypomania, bipolar or manic-depression	20400 = Date of completing mental health questionnaire, 21003 = Age when attended assessment centre, 53 = Date of attending assessment centre		Bipolar Self-Report	Cases report mania/bipolar disorder/manic depression	20544	self-report (online follow-up)	"Have you been diagnosed with one or more of the following mental health problems by a professional, even if you don't have it currently? (tick all that apply):"	10 = Mania, hypomania, bipolar or manic-depression	20400 = Date of completing mental health questionnaire, 21003 = Age when attended assessment centre, 53 = Date of attending assessment centre		Bipolar Self-Report	Cases report mania/bipolar disorder/manic depression	20544	self-report (online follow-up)	"Have you been diagnosed with one or more of the following mental health problems by a professional, even if you don't have it currently? (tick all that apply):"	10 = Mania, hypomania, bipolar or manic-depression	20400 = Date of completing mental health questionnaire, 21003 = Age when attended assessment centre, 53 = Date of attending assessment centre		Bipolar Self-Report	Cases report mania/bipolar disorder/manic depression	20544	self-report (online follow-up)	"Have you been diagnosed with one or more of the following mental health problems by a professional, even if you don't have it currently? (tick all that apply):"	10 = Mania, hypomania, bipolar or manic-depression	20400 = Date of completing mental health questionnaire, 21003 = Age when attended assessment centre, 53 = Date of attending assessment centre		Bipolar Self-Report	Cases report mania/bipolar disorder/manic depression	20544	self-report (online follow-up)	"Have you been diagnosed with one or more of the following mental health problems by a professional, even if you don't have it currently? (tick all that apply):"	10 = Mania, hypomania, bipolar or manic-depression	20400 = Date of completing mental health questionnaire, 21003 = Age when attended assessment centre, 53 = Date of attending assessment centre		Bipolar Self-Report	Cases report mania/bipolar disorder/manic depression	20544	self-report (online follow-up)	"Have you been diagnosed with one or more of the following mental health problems by a professional, even if you don't have it currently? (tick all that apply):"	10 = Mania, hypomania, bipolar or manic-depression	20400 = Date of completing mental health questionnaire, 21003 = Age when attended assessment centre, 53 = Date of attending assessment centre		Bipolar Self-Report	Cases report mania/bipolar disorder/manic depression	20544	self-report (online follow-up)	"Have you been diagnosed with one or more of the following mental health problems by a professional, even if you don't have it currently? (tick all that apply):"	10 = Mania, hypomania, bipolar or manic-depression	20400 = Date of completing mental health questionnaire, 21003 = Age when attended assessment centre, 53 = Date of attending assessment centre		Bipolar Self-Report	Cases report mania/bipolar disorder/manic depression	20544	self-report (online follow-up)	"Have you been diagnosed with one or more of the following mental health problems by a professional, even if you don't have it currently? (tick all that apply):"	10 = Mania, hypomania, bipolar or manic-depression	20400 = Date of completing mental health questionnaire, 21003 = Age when attended assessment centre, 53 = Date of attending assessment centre		Bipolar Self-Report	Cases report mania/bipolar disorder/manic depression	20544	self-report (online follow-up)	"Have you been diagnosed with one or more of the following mental health problems by a professional, even if you don't have it currently? (tick all that apply):"	10 = Mania, hypomania, bipolar or manic-depression	20400 = Date of completing mental health questionnaire, 21003 = Age when attended assessment centre, 53 = Date of attending assessment centre		Bipolar Self-Report	Cases report mania/bipolar disorder/manic depression	20544	self-report (online follow-up)	"Have you been diagnosed with one or more of the following mental health problems by a professional, even if you don't have it currently? (tick all that apply):"	10 = Mania, hypomania, bipolar or manic-depression	20400 = Date of completing mental health questionnaire, 21003 = Age when attended assessment centre, 53 = Date of attending assessment centre		Bipolar Self-Report	Cases report mania/bipolar disorder/manic depression	20544	self-report (online follow-up)	"Have you been diagnosed with one or more of the following mental health problems by a professional, even if you don't have it currently? (tick all that apply):"	10 = Mania, hypomania, bipolar or manic-depression	20400 = Date of completing mental health questionnaire, 21003 = Age when attended assessment centre, 53 = Date of attending assessment centre		Bipolar Self-Report	Cases report mania/bipolar disorder/manic depression	20544	self-report (online follow-up)	"Have you been diagnosed with one or more of the following mental health problems by a professional, even if you don't have it currently? (tick all that apply):"	10 = Mania, hypomania, bipolar or manic-depression	20400 = Date of completing mental health questionnaire, 21003 = Age when attended assessment centre, 53 = Date of attending assessment centre		Bipolar Self-Report	Cases report mania/bipolar disorder/manic depression	20544	self-report (online follow-up)	"Have you been diagnosed with one or more of the following mental health problems by a professional, even if you don't have it currently? (tick all that apply):"	10 = Mania, hypomania, bipolar or manic-depression	20400 = Date of completing mental health questionnaire, 21003 = Age when attended assessment centre, 53 = Date of attending assessment centre		Bipolar Self-Report	Cases report mania/bipolar disorder/manic depression	20544	self-report (online follow-up)	"Have you been diagnosed with one or more of the following mental health problems by a professional, even if you don't have it currently? (tick all that apply):"	10 = Mania, hypomania, bipolar or manic-depression	20400 = Date of completing mental health questionnaire, 21003 = Age when attended assessment centre, 53 = Date of attending assessment centre		Bipolar Self-Report	Cases report mania/bipolar disorder/manic depression	20544	self-report (online follow-up)	"Have you been diagnosed with one or more of the following mental health problems by a professional, even if you don't have it currently? (tick all that apply):"	10 = Mania, hypomania, bipolar or manic-depression	20400 = Date of completing mental health questionnaire, 21003 = Age when attended assessment centre, 53 = Date of attending assessment centre		Bipolar Self-Report	Cases report mania/bipolar disorder/manic depression	20544	self-report (online follow-up)	"Have you been diagnosed with one or more of the following mental health problems by a professional, even if you don't have it currently? (tick all that apply):"	10 = Mania, hypomania, bipolar or manic-depression	20400 = Date of completing mental health questionnaire, 21003 = Age when attended assessment centre, 53 = Date of attending assessment centre		Bipolar Self-Report	Cases report mania/bipolar disorder/manic depression	20544	self-report (online follow-up)	"Have you been diagnosed with one or more of the following mental health problems by a professional, even if you don't have it currently? (tick all that apply):"	10 = Mania, hypomania, bipolar or manic-depression	20400 = Date of completing mental health questionnaire, 21003 = Age when attended assessment centre, 53 = Date of attending assessment centre		Bipolar Self-Report	Cases report mania/bipolar disorder/manic depression	20544	self-report (online follow-up)	"Have you been diagnosed with one or more of the following mental health problems by a professional, even if you don't have it currently? (tick all that apply):"	10 = Mania, hypomania, bipolar or manic-depression	20400 = Date of completing mental health questionnaire, 21003 = Age when attended assessment centre, 53 = Date of attending assessment centre		Bipolar Self-Report	Cases report mania/bipolar disorder/manic depression	20544	self-report (online follow-up)	"Have you been diagnosed with one or more of the following mental health problems by a professional, even if you don't have it currently? (tick all that apply):"	10 = Mania, hypomania, bipolar or manic-depression	20400 = Date of completing mental health questionnaire, 21003 = Age when attended assessment centre, 53 = Date of attending assessment centre		Bipolar Self-Report	Cases report mania/bipolar disorder/manic depression	20544	self-report (online follow-up)	"Have you been diagnosed with one or more of the following mental health problems by a professional, even if you don't have it currently? (tick all that apply):"	10 = Mania, hypomania, bipolar or manic-depression	20400 = Date of completing mental health questionnaire, 21003 = Age when attended assessment centre, 53 = Date of attending assessment centre		Bipolar Self-Report	Cases report mania/bipolar disorder/manic depression	20544	self-report (online follow-up)	"Have you been diagnosed with one or more of the following mental health problems by a professional, even if you don't have it currently? (tick all that apply):"	10 = Mania, hypomania, bipolar or manic-depression	20400 = Date of completing mental health questionnaire, 21003 = Age when attended assessment centre, 53 = Date of attending assessment centre		Bipolar Self-Report	Cases report mania/bipolar disorder/manic depression	20544	self-report (online follow-up)	"Have you been diagnosed with one or more of the following mental health problems by a professional, even if you don't have it currently? (tick all that apply):"	10 = Mania, hypomania, bipolar or manic-depression	20400 = Date of completing mental health questionnaire, 21003 = Age when attended assessment centre, 53 = Date of attending assessment centre		Bipolar Self-Report	Cases report mania/bipolar disorder/manic depression	20544	self-report (online follow-up)	"Have you been diagnosed with one or more of the following mental health problems by a professional, even if you don't have it currently? (tick all that apply):"	10 = Mania, hypomania, bipolar or manic-depression	20400 = Date of completing mental health questionnaire, 21003 = Age when attended assessment centre, 53 = Date of attending assessment centre		Bipolar Self-Report	Cases report mania/bipolar disorder/manic depression	20544	self-report (online follow-up)	"Have you been diagnosed with one or more of the following mental health problems by a professional, even if you don't have it currently? (tick all that apply):"	10 = Mania, hypomania, bipolar or manic-depression	20400 = Date of completing mental health questionnaire, 21003 = Age when attended assessment centre, 53 = Date of attending assessment centre		Bipolar Self-Report	Cases report mania/bipolar disorder/manic depression	20544	self-report (online follow-up)	"Have you been diagnosed with one or more of the following mental health problems by a professional, even if you don't have it currently? (tick all that apply):"	10 = Mania, hypomania, bipolar or manic-depression	20400 = Date of completing mental health questionnaire, 21003 = Age when attended assessment centre, 53 = Date of attending assessment centre		Bipolar Self-Report	Cases report mania/bipolar disorder/manic depression	20544	self-report (online follow-up)	"Have you been diagnosed with one or more of the following mental health problems by a professional, even if you don't have it currently? (tick all that apply):"	10 = Mania, hypomania, bipolar or manic-depression	20400 = Date of completing mental health questionnaire, 21003 = Age when attended assessment centre, 53 = Date of attending assessment centre		Bipolar Self-Report	Cases report mania/bipolar disorder/manic depression	20544	self-report (online follow-up)	"Have you been diagnosed with one or more of the following mental health problems by a professional, even if you don't have it currently? (tick all that apply):"	10 = Mania, hypomania, bipolar or manic-depression	20400 = Date of completing mental health questionnaire, 21003 = Age when attended assessment centre, 53 = Date of attending assessment centre		Bipolar Self-Report	Cases report mania/bipolar disorder/manic depression	20544	self-report (online follow-up)	"Have you been diagnosed with one or more of the following mental health problems by a professional, even if you don't have it currently? (tick all that apply):"	10 = Mania, hypomania, bipolar or manic-depression	20400 = Date of completing mental health questionnaire, 21003 = Age when attended assessment centre, 53 = Date of attending assessment centre		Bipolar Self-Report	Cases report mania/bipolar disorder/manic depression	20544	self-report (online follow-up)	"Have you been diagnosed with one or more of the following mental health problems by a professional, even if you don't have it currently? (tick all that apply):"	10 = Mania, hypomania, bipolar or manic-depression	20400 = Date of completing mental health questionnaire, 21003 = Age when attended assessment centre, 53 = Date of attending assessment centre		Bipolar Self-Report	Cases report mania/bipolar disorder/manic depression	20544	self-report (online follow-up)	"Have you been diagnosed with one or more of the following mental health problems by a professional, even if you don't have it currently? (tick all that apply):"	10 = Mania, hypomania, bipolar or manic-depression	20400 = Date of completing mental health questionnaire, 21003 = Age when attended assessment centre, 53 = Date of attending assessment centre		Bipolar Self-Report	Cases report mania/bipolar disorder/manic depression	20544	self-report (online follow-up)	"Have you been diagnosed with one or more of the following mental health problems by a professional, even if you don't have it currently? (tick all that apply):"	10 = Mania, hypomania, bipolar or manic-depression	20400 = Date of completing mental health questionnaire, 21003 = Age when attended assessment centre, 53 = Date of attending assessment centre		Bipolar Self-Report	Cases report mania/bipolar disorder/manic depression	20544	self-report (online follow-up)	"Have you been diagnosed with one or more of the following mental health problems by a professional, even if you don't have it currently? (tick all that apply):"	10 = Mania, hypomania, bipolar or manic-depression	20400 = Date of completing mental health questionnaire, 21003 = Age when attended assessment centre, 53 = Date of attending assessment centre		Bipolar Self-Report	Cases report mania/bipolar disorder/manic depression	20544	self-report (online follow-up)	"Have you been diagnosed with one or more of the following mental health problems by a professional, even if you don't have it currently? (tick all that apply):"	10 = Mania, hypomania, bipolar or manic-depression	20400 = Date of completing mental health questionnaire, 21003 = Age when attended assessment centre, 53 = Date of attending assessment centre		Bipolar Self-Report	Cases report mania/bipolar disorder/manic depression	20544	self-report (online follow-up)	"Have you been diagnosed with one or more of the following mental health problems by a professional, even if you don't have it currently? (tick all that apply):"	10 = Mania, hypomania, bipolar or manic-depression	20400 = Date of completing mental health questionnaire, 21003 = Age when attended assessment centre, 53 = Date of attending assessment centre		Bipolar Self-Report	Cases report mania/bipolar disorder/manic depression	20544	self-report (online follow-up)	"Have you been diagnosed with one or more of the following mental health problems by a professional, even if you don't have it currently? (tick all that apply):"	10 = Mania, hypomania, bipolar or manic-depression	20400 = Date of completing mental health questionnaire, 21003 = Age when attended assessment centre, 53 = Date of attending assessment centre		Bipolar Self-Report	Cases report mania/bipolar disorder/manic depression	20544	self-report (online follow-up)	"Have you been diagnosed with one or more of the following mental health problems by a professional, even if you don't have it currently? (tick all that apply):"	10 = Mania, hypomania, bipolar or manic-depression	20400 = Date of completing mental health questionnaire, 21003 = Age when attended assessment centre, 53 = Date of attending assessment centre		Bipolar Self-Report	Cases report mania/bipolar disorder/manic depression	20544	self-report (online follow-up)	"Have you been diagnosed with one or more of the following mental health problems by a professional, even if you don't have it currently? (tick all that apply):"	10 = Mania, hypomania, bipolar or manic-depression	20400 = Date of completing mental health questionnaire, 21003 = Age when attended assessment centre, 53 = Date of attending assessment centre		Bipolar Self-Report	Cases report mania/bipolar disorder/manic depression	20544	self-report (online follow-up)	"Have you been diagnosed with one or more of the following mental health problems by a professional, even if you don't have it currently? (tick all that apply):"	10 = Mania, hypomania, bipolar or manic-depression	20400 = Date of completing mental health questionnaire, 21003 = Age when attended assessment centre, 53 = Date of attending assessment centre		Bipolar Self-Report	Cases report mania/bipolar disorder/manic depression	20544	self-report (online follow-up)	"Have you been diagnosed with one or more of the following mental health problems by a professional, even if you don't have it currently? (tick all that apply):"	10 = Mania, hypomania, bipolar or manic-depression	20400 = Date of completing mental health questionnaire, 21003 = Age when attended assessment centre, 53 = Date of attending assessment centre		Bipolar Self-Report	Cases report mania/bipolar disorder/manic depression	20544	self-report (online follow-up)	"Have you been diagnosed with one or more of the following mental health problems by a professional, even if you don't have it currently? (tick all that apply):"	10 = Mania, hypomania, bipolar or manic-depression	20400 = Date of completing mental health questionnaire, 21003 = Age when attended assessment centre, 53 = Date of attending assessment centre		Bipolar Self-Report	Cases report mania/bipolar disorder/manic depression	20544	self-report (online follow-up)	"Have you been diagnosed with one or more of the following mental health problems by a professional, even if you don't have it currently? (tick all that apply):"	10 = Mania, hypomania, bipolar or manic-depression	20400 = Date of completing mental health questionnaire, 21003 = Age when attended assessment centre, 53 = Date of attending assessment centre		Bipolar Self-Report	Cases report mania/bipolar disorder/manic depression	20544	self-report (online follow-up)	"Have you been diagnosed with one or more of the following mental health problems by a professional, even if you don't have it currently? (tick all that apply):"	10 = Mania, hypomania, bipolar or manic-depression	20400 = Date of completing mental health questionnaire, 21003 = Age when attended assessment centre, 53 = Date of attending assessment centre		Bipolar Self-Report	Cases report mania/bipolar disorder/manic depression	20544	self-report (online follow-up)	"Have you been diagnosed with one or more of the following mental health problems by a professional, even if you don't have it currently? (tick all that apply):"	10 = Mania, hypomania, bipolar or manic-depression	20400 = Date of completing mental health questionnaire, 21003 = Age when attended assessment centre, 53 = Date of attending assessment centre		Bipolar Self-Report	Cases report mania/bipolar disorder/manic depression	20544	self-report (online follow-up)	"Have you been diagnosed with one or more of the following mental health problems by a professional, even if you don't have it currently? (tick all that apply):"	10 = Mania, hypomania, bipolar or manic-depression	20400 = Date of completing mental health questionnaire, 21003 = Age when attended assessment centre, 53 = Date of attending assessment centre		Bipolar Self-Report	Cases report mania/bipolar disorder/manic depression	20544	self-report (online follow-up)	"Have you been diagnosed with one or more of the following mental health problems by a professional, even if you don't have it currently? (tick all that apply):"	10 = Mania, hypomania, bipolar or manic-depression	20400 = Date of completing mental health questionnaire, 21003 = Age when attended assessment centre, 53 = Date of attending assessment centre		Bipolar Self-Report	Cases report mania/bipolar disorder/manic depression	20544	self-report (online follow-up)	"Have you been diagnosed with one or more of the following mental health problems by a professional, even if you don't have it currently? (tick all that apply):"	10 = Mania, hypomania, bipolar or manic-depression	20400 = Date of completing mental health questionnaire, 21003 = Age when attended assessment centre, 53 = Date of attending assessment centre		Bipolar Self-Report	Cases report mania/bipolar disorder/manic depression	20544	self-report (online follow-up)	"Have you been diagnosed with one or more of the following mental health problems by a professional, even if you don't have it currently? (tick all that apply):"	10 = Mania, hypomania, bipolar or manic-depression	20400 = Date of completing mental health questionnaire, 21003 = Age when attended assessment centre, 53 = Date of attending assessment centre		Bipolar Self-Report	Cases report mania/bipolar disorder/manic depression	20544	self-report (online follow-up)	"Have you been diagnosed with one or more of the following mental health problems by a professional, even if you don't have it currently? (tick all that apply):"	10 = Mania, hypomania, bipolar or manic-depression	20400 = Date of completing mental health questionnaire, 21003 = Age when attended assessment centre, 53 = Date of attending assessment centre		Bipolar Self-Report	Cases report mania/bipolar disorder/manic depression	20544	self-report (online follow-up)	"Have you been diagnosed with one or more of the following mental health problems by a professional, even if you don't have it currently? (tick all that apply):"	10 = Mania, hypomania, bipolar or manic-depression	20400 = Date of completing mental health questionnaire, 21003 = Age when attended assessment centre, 53 = Date of attending assessment centre		Bipolar Self-Report	Cases report mania/bipolar disorder/manic depression	20544	self-report (online follow-up)	"Have you been diagnosed with one or more of the following mental health problems by a professional, even if you don't have it currently? (tick all that apply):"	10 = Mania, hypomania, bipolar or manic-depression	20400 = Date of completing mental health questionnaire, 21003 = Age when attended assessment centre, 53 = Date of attending assessment centre		Bipolar Self-Report	Cases report mania/bipolar disorder/manic depression	20544	self-report (online follow-up)	"Have you been diagnosed with one or more of the following mental health problems by a professional, even if you don't have it currently? (tick all that apply):"	10 = Mania, hypomania, bipolar or manic-depression	20400 = Date of completing mental health questionnaire, 21003 = Age when attended assessment centre, 53 = Date of attending assessment centre		Bipolar Self-Report	Cases report mania/bipolar disorder/manic depression	20544	self-report (online follow-up)	"Have you been diagnosed with one or more of the following mental health problems by a professional, even if you don't have it currently? (tick all that apply):"	10 = Mania, hypomania, bipolar or manic-depression	20400 = Date of completing mental health questionnaire, 21003 = Age when attended assessment centre, 53 = Date of attending assessment centre		Bipolar Self-Report	Cases report mania/bipolar disorder/manic depression	20544	self-report (online follow-up)	"Have you been diagnosed with one or more of the following mental health problems by a professional, even if you don't have it currently? (tick all that apply):"	10 = Mania, hypomania, bipolar or manic-depression	20400 = Date of completing mental health questionnaire, 21003 = Age when attended assessment centre, 53 = Date of attending assessment centre		Bipolar Self-Report	Cases report mania/bipolar disorder/manic depression	20544	self-report (online follow-up)	"Have you been diagnosed with one or more of the following mental health problems by a professional, even if you don't have it currently? (tick all that apply):"	10 = Mania, hypomania, bipolar or manic-depression	20400 = Date of completing mental health questionnaire, 21003 = Age when attended assessment centre, 53 = Date of attending assessment centre		Bipolar Self-Report	Cases report mania/bipolar disorder/manic depression	20544	self-report (online follow-up)	"Have you been diagnosed with one or more of the following mental health problems by a professional, even if you don't have it currently? (tick all that apply):"	10 = Mania, hypomania, bipolar or manic-depression	20400 = Date of completing mental health questionnaire, 21003 = Age when attended assessment centre, 53 = Date of attending assessment centre		Bipolar Self-Report	Cases report mania/bipolar disorder/manic depression	20544	self-report (online follow-up)	"Have you been diagnosed with one or more of the following mental health problems by a professional, even if you don't have it currently? (tick all that apply):"	10 = Mania, hypomania, bipolar or manic-depression	20400 = Date of completing mental health questionnaire, 21003 = Age when attended assessment centre, 53 = Date of attending assessment centre		Bipolar Self-Report	Cases report mania/bipolar disorder/manic depression	20544	self-report (online follow-up)	"Have you been diagnosed with one or more of the following mental health problems by a professional, even if you don't have it currently? (tick all that apply):"	10 = Mania, hypomania, bipolar or manic-depression	20400 = Date of completing mental health questionnaire, 21003 = Age when attended assessment centre, 53 = Date of attending assessment centre		Bipolar Self-Report	Cases report mania/bipolar disorder/manic depression	20544	self-report (online follow-up)	"Have you been diagnosed with one or more of the following mental health problems by a professional, even if you don't have it currently? (tick all that apply):"	10 = Mania, hypomania, bipolar or manic-depression	20400 = Date of completing mental health questionnaire, 21003 = Age when attended assessment centre, 53 = Date of attending assessment centre		Bipolar Self-Report	Cases report mania/bipolar disorder/manic depression	20544	self-report (online follow-up)	"Have you been diagnosed with one or more of the following mental health problems by a professional, even if you don't have it currently? (tick all that apply):"	10 = Mania, hypomania, bipolar or manic-depression	20400 = Date of completing mental health questionnaire, 21003 = Age when attended assessment centre, 53 = Date of attending assessment centre		Bipolar Self-Report	Cases report mania/bipolar disorder/manic depression	20544	self-report (online follow-up)	"Have you been diagnosed with one or more of the following mental health problems by a professional, even if you don't have it currently? (tick all that apply):"	10 = Mania, hypomania, bipolar or manic-depression	20400 = Date of completing mental health questionnaire, 21003 = Age when attended assessment centre, 53 = Date of attending assessment centre		Bipolar Self-Report	Cases report mania/bipolar disorder/manic depression	20544	self-report (online follow-up)	"Have you been diagnosed with one or more of the following mental health problems by a professional, even if you don't have it currently? (tick all that apply):"	10 = Mania, hypomania, bipolar or manic-depression	20400 = Date of completing mental health questionnaire, 21003 = Age when attended assessment centre, 53 = Date of attending assessment centre		Bipolar Self-Report	Cases report mania/bipolar disorder/manic depression	20544	self-report (online follow-up)	"Have you been diagnosed with one or more of the following mental health problems by a professional, even if you don't have it currently? (tick all that apply):"	10 = Mania, hypomania, bipolar or manic-depression	20400 = Date of completing mental health questionnaire, 21003 = Age when attended assessment centre, 53 = Date of attending assessment centre		Bipolar Self-Report	Cases report mania/bipolar disorder/manic depression	20544	self-report (online follow-up)	"Have you been diagnosed with one or more of the following mental health problems by a professional, even if you don't have it currently? (tick all that apply):"	10 = Mania, hypomania, bipolar or manic-depression	20400 = Date of completing mental health questionnaire, 21003 = Age when attended assessment centre, 53 = Date of attending assessment centre		Bipolar Self-Report	Cases report mania/bipolar disorder/manic depression	20544	self-report (online follow-up)	"Have you been diagnosed with one or more of the following mental health problems by a professional, even if you don't have it currently? (tick all that apply):"	10 = Mania, hypomania, bipolar or manic-depression	20400 = Date of completing mental health questionnaire, 21003 = Age when attended assessment centre, 53 = Date of attending assessment centre		Bipolar Self-Report	Cases report mania/bipolar disorder/manic depression	20544	self-report (online follow-up)	"Have you been diagnosed with one or more of the following mental health problems by a professional, even if you don't have it currently? (tick all that apply):"	10 = Mania, hypomania, bipolar or manic-depression	20400 = Date of completing mental health questionnaire, 21003 = Age when attended assessment centre, 53 = Date of attending assessment centre		Bipolar Self-Report	Cases report mania/bipolar disorder/manic depression	20544	self-report (online follow-up)	"Have you been diagnosed with one or more of the following mental health problems by a professional, even if you don't have it currently? (tick all that apply):"	10 = Mania, hypomania, bipolar or manic-depression	20400 = Date of completing mental health questionnaire, 21003 = Age when attended assessment centre, 53 = Date of attending assessment centre		Bipolar Self-Report	Cases report mania/bipolar disorder/manic depression	20544	self-report (online follow-up)	"Have you been diagnosed with one or more of the following mental health problems by a professional, even if you don't have it currently? (tick all that apply):"	10 = Mania, hypomania, bipolar or manic-depression	20400 = Date of completing mental health questionnaire, 21003 = Age when attended assessment centre, 53 = Date of attending assessment centre		Bipolar Self-Report	Cases report mania/bipolar disorder/manic depression	20544	self-report (online follow-up)	"Have you been diagnosed with one or more of the following mental health problems by a professional, even if you don't have it currently? (tick all that apply):"	10 = Mania, hypomania, bipolar or manic-depression	20400 = Date of completing mental health questionnaire, 21003 = Age when attended assessment centre, 53 = Date of attending assessment centre		Bipolar Self-Report	Cases report mania/bipolar disorder/manic depression	20544	self-report (online follow-up)	"Have you been diagnosed with one or more of the following mental health problems by a professional, even if you don't have it currently? (tick all that apply):"	10 = Mania, hypomania, bipolar or manic-depression	20400 = Date of completing mental health questionnaire, 21003 = Age when attended assessment centre, 53 = Date of attending assessment centre		Bipolar Self-Report	Cases report mania/bipolar disorder/manic depression	20544	self-report (online follow-up)	"Have you been diagnosed with one or more of the following mental health problems by a professional, even if you don't have it currently? (tick all that apply):"	10 = Mania, hypomania, bipolar or manic-depression	20400 = Date of completing mental health questionnaire, 21003 = Age when attended assessment centre, 53 = Date of attending assessment centre		Bipolar Self-Report	Cases report mania/bipolar disorder/manic depression	20544	self-report (online follow-up)	"Have you been diagnosed with one or more of the following mental health problems by a professional, even if you don't have it currently? (tick all that apply):"	10 = Mania, hypomania, bipolar or manic-depression	20400 = Date of completing mental health questionnaire, 21003 = Age when attended assessment centre, 53 = Date of attending assessment centre		Bipolar Self-Report	Cases report mania/bipolar disorder/manic depression	20544	self-report (online follow-up)	"Have you been diagnosed with one or more of the following mental health problems by a professional, even if you don't have it currently? (tick all that apply):"	10 = Mania, hypomania, bipolar or manic-depression	20400 = Date of completing mental health questionnaire, 21003 = Age when attended assessment centre, 53 = Date of attending assessment centre		Bipolar Self-Report	Cases report mania/bipolar disorder/manic depression	20544	self-report (online follow-up)	"Have you been diagnosed with one or more of the following mental health problems by a professional, even if you don't have it currently? (tick all that apply):"	10 = Mania, hypomania, bipolar or manic-depression	20400 = Date of completing mental health questionnaire, 21003 = Age when attended assessment centre, 53 = Date of attending assessment centre		Bipolar Self-Report	Cases report mania/bipolar disorder/manic depression	20544	self-report (online follow-up)	"Have you been diagnosed with one or more of the following mental health problems by a professional, even if you don't have it currently? (tick all that apply):"	10 = Mania, hypomania, bipolar or manic-depression	20400 = Date of completing mental health questionnaire, 21003 = Age when attended assessment centre, 53 = Date of attending assessment centre		Bipolar Self-Report	Cases report mania/bipolar disorder/manic depression	20544	self-report (online follow-up)	"Have you been diagnosed with one or more of the following mental health problems by a professional, even if you don't have it currently? (tick all that apply):"	10 = Mania, hypomania, bipolar or manic-depression	20400 = Date of completing mental health questionnaire, 21003 = Age when attended assessment centre, 53 = Date of attending assessment centre		Bipolar Self-Report	Cases report mania/bipolar disorder/manic depression	20544	self-report (online follow-up)	"Have you been diagnosed with one or more of the following mental health problems by a professional, even if you don't have it currently? (tick all that apply):"	10 = Mania, hypomania, bipolar or manic-depression	20400 = Date of completing mental health questionnaire, 21003 = Age when attended assessment centre, 53 = Date of attending assessment centre		Bipolar Self-Report	Cases report mania/bipolar disorder/manic depression	20544	self-report (online follow-up)	"Have you been diagnosed with one or more of the following mental health problems by a professional, even if you don't have it currently? (tick all that apply):"	10 = Mania, hypomania, bipolar or manic-depression	20400 = Date of completing mental health questionnaire, 21003 = Age when attended assessment centre, 53 = Date of attending assessment centre		Bipolar Self-Report	Cases report mania/bipolar disorder/manic depression	20544	self-report (online follow-up)	"Have you been diagnosed with one or more of the following mental health problems by a professional, even if you don't have it currently? (tick all that apply):"	10 = Mania, hypomania, bipolar or manic-depression	20400 = Date of completing mental health questionnaire, 21003 = Age when attended assessment centre, 53 = Date of attending assessment centre		Bipolar Self-Report	Cases report mania/bipolar disorder/manic depression	20544	self-report (online follow-up)	"Have you been diagnosed with one or more of the following mental health problems by a professional, even if you don't have it currently? (tick all that apply):"	10 = Mania, hypomania, bipolar or manic-depression	20400 = Date of completing mental health questionnaire, 21003 = Age when attended assessment centre, 53 = Date of attending assessment centre		Bipolar Self-Report	Cases report mania/bipolar disorder/manic depression	20544	self-report (online follow-up)	"Have you been diagnosed with one or more of the following mental health problems by a professional, even if you don't have it currently? (tick all that apply):"	10 = Mania, hypomania, bipolar or manic-depression	20400 = Date of completing mental health questionnaire, 21003 = Age when attended assessment centre, 53 = Date of attending assessment centre		Bipolar Self-Report	Cases report mania/bipolar disorder/manic depression	20544	self-report (online follow-up)	"Have you been diagnosed with one or more of the following mental health problems by a professional, even if you don't have it currently? (tick all that apply):"	10 = Mania, hypomania, bipolar or manic-depression	20400 = Date of completing mental health questionnaire, 21003 = Age when attended assessment centre, 53 = Date of attending assessment centre		Bipolar Self-Report	Cases report mania/bipolar disorder/manic depression	20544	self-report (online follow-up)	"Have you been diagnosed with one or more of the following mental health problems by a professional, even if you don't have it currently? (tick all that apply):"	10 = Mania, hypomania, bipolar or manic-depression	20400 = Date of completing mental health questionnaire, 21003 = Age when attended assessment centre, 53 = Date of attending assessment centre		Bipolar Self-Report	Cases report mania/bipolar disorder/manic depression	20544	self-report (online follow-up)	"Have you been diagnosed with one or more of the following mental health problems by a professional, even if you don't have it currently? (tick all that apply):"	10 = Mania, hypomania, bipolar or manic-depression	20400 = Date of completing mental health questionnaire, 21003 = Age when attended assessment centre, 53 = Date of attending assessment centre		Bipolar Self-Report	Cases report mania/bipolar disorder/manic depression	20544	self-report (online follow-up)	"Have you been diagnosed with one or more of the following mental health problems by a professional, even if you don't have it currently? (tick all that apply):"	10 = Mania, hypomania, bipolar or manic-depression	20400 = Date of completing mental health questionnaire, 21003 = Age when attended assessment centre, 53 = Date of attending assessment centre		Bipolar Self-Report	Cases report mania/bipolar disorder/manic depression	20544	self-report (online follow-up)	"Have you been diagnosed with one or more of the following mental health problems by a professional, even if you don't have it currently? (tick all that apply):"	10 = Mania, hypomania, bipolar or manic-depression	20400 = Date of completing mental health questionnaire, 21003 = Age when attended assessment centre, 53 = Date of attending assessment centre		Bipolar Self-Report	Cases report mania/bipolar disorder/manic depression	20544	self-report (online follow-up)	"Have you been diagnosed with one or more of the following mental health problems by a professional, even if you don't have it currently? (tick all that apply):"	10 = Mania, hypomania, bipolar or manic-depression	20400 = Date of completing mental health questionnaire, 21003 = Age when attended assessment centre, 53 = Date of attending assessment centre		Bipolar Self-Report	Cases report mania/bipolar disorder/manic depression	20544	self-report (online follow-up)	"Have you been diagnosed with one or more of the following mental health problems by a professional, even if you don't have it currently? (tick all that apply):"	10 = Mania, hypomania, bipolar or manic-depression	20400 = Date of completing mental health questionnaire, 21003 = Age when attended assessment centre, 53 = Date of attending assessment centre		Bipolar Self-Report	Cases report mania/bipolar disorder/manic depression	20544	self-report (online follow-up)	"Have you been diagnosed with one or more of the following mental health problems by a professional, even if you don't have it currently? (tick all that apply):"	10 = Mania, hypomania, bipolar or manic-depression	20400 = Date of completing mental health questionnaire, 21003 = Age when attended assessment centre, 53 = Date of attending assessment centre		Bipolar Self-Report	Cases report mania/bipolar disorder/manic depression	20544	self-report (online follow-up)	"Have you been diagnosed with one or more of the following mental health problems by a professional, even if you don't have it currently? (tick all that apply):"	10 = Mania, hypomania, bipolar or manic-depression	20400 = Date of completing mental health questionnaire, 21003 = Age when attended assessment centre, 53 = Date of attending assessment centre		Bipolar Self-Report	Cases report mania/bipolar disorder/manic depression	20544	self-report (online follow-up)	"Have you been diagnosed with one or more of the following mental health problems by a professional, even if you don't have it currently? (tick all that apply):"	10 = Mania, hypomania, bipolar or manic-depression	20400 = Date of completing mental health questionnaire, 21003 = Age when attended assessment centre, 53 = Date of attending assessment centre		Bipolar Self-Report	Cases report mania/bipolar disorder/manic depression	20544	self-report (online follow-up)	"Have you been diagnosed with one or more of the following mental health problems by a professional, even if you don't have it currently? (tick all that apply):"	10 = Mania, hypomania, bipolar or manic-depression	20400 = Date of completing mental health questionnaire, 21003 = Age when attended assessment centre, 53 = Date of attending assessment centre		Bipolar Self-Report	Cases report mania/bipolar disorder/manic depression	20544	self-report (online follow-up)	"Have you been diagnosed with one or more of the following mental health problems by a professional, even if you don't have it currently? (tick all that apply):"	10 = Mania, hypomania, bipolar or manic-depression	20400 = Date of completing mental health questionnaire, 21003 = Age when attended assessment centre, 53 = Date of attending assessment centre		Bipolar Self-Report	Cases report mania/bipolar disorder/manic depression	20544	self-report (online follow-up)	"Have you been diagnosed with one or more of the following mental health problems by a professional, even if you don't have it currently? (tick all that apply):"	10 = Mania, hypomania, bipolar or manic-depression	20400 = Date of completing mental health questionnaire, 21003 = Age when attended assessment centre, 53 = Date of attending assessment centre		Bipolar Self-Report	Cases report mania/bipolar disorder/manic depression	20544	self-report (online follow-up)	"Have you been diagnosed with one or more of the following mental health problems by a professional, even if you don't have it currently? (tick all that apply):"	10 = Mania, hypomania, bipolar or manic-depression	20400 = Date of completing mental health questionnaire, 21003 = Age when attended assessment centre, 53 = Date of attending assessment centre		Bipolar Self-Report	Cases report mania/bipolar disorder/manic depression	20544	self-report (online follow-up)	"Have you been diagnosed with one or more of the following mental health problems by a professional, even if you don't have it currently? (tick all that apply):"	10 = Mania, hypomania, bipolar or manic-depression	20400 = Date of completing mental health questionnaire, 21003 = Age when attended assessment centre, 53 = Date of attending assessment centre		Bipolar Self-Report	Cases report mania/bipolar disorder/manic depression	20544	self-report (online follow-up)	"Have you been diagnosed with one or more of the following mental health problems by a professional, even if you don't have it currently? (tick all that apply):"	10 = Mania, hypomania, bipolar or manic-depression	20400 = Date of completing mental health questionnaire, 21003 = Age when attended assessment centre, 53 = Date of attending assessment centre		Bipolar Self-Report	Cases report mania/bipolar disorder/manic depression	20544	self-report (online follow-up)	"Have you been diagnosed with one or more of the following mental health problems by a professional, even if you don't have it currently? (tick all that apply):"	10 = Mania, hypomania, bipolar or manic-depression	20400 = Date of completing mental health questionnaire, 21003 = Age when attended assessment centre, 53 = Date of attending assessment centre		Bipolar Self-Report	Cases report mania/bipolar disorder/manic depression	20544	self-report (online follow-up)	"Have you been diagnosed with one or more of the following mental health problems by a professional, even if you don't have it currently? (tick all that apply):"	10 = Mania, hypomania, bipolar or manic-depression	20400 = Date of completing mental health questionnaire, 21003 = Age when attended assessment centre, 53 = Date of attending assessment centre		Bipolar Self-Report	Cases report mania/bipolar disorder/manic depression	20544	self-report (online follow-up)	"Have you been diagnosed with one or more of the following mental health problems by a professional, even if you don't have it currently? (tick all that apply):"	10 = Mania, hypomania, bipolar or manic-depression	20400 = Date of completing mental health questionnaire, 21003 = Age when attended assessment centre, 53 = Date of attending assessment centre		Bipolar Self-Report	Cases report mania/bipolar disorder/manic depression	20544	self-report (online follow-up)	"Have you been diagnosed with one or more of the following mental health problems by a professional, even if you don't have it currently? (tick all that apply):"	10 = Mania, hypomania, bipolar or manic-depression	20400 = Date of completing mental health questionnaire, 21003 = Age when attended assessment centre, 53 = Date of attending assessment centre		Bipolar Self-Report	Cases report mania/bipolar disorder/manic depression	20544	self-report (online follow-up)	"Have you been diagnosed with one or more of the following mental health problems by a professional, even if you don't have it currently? (tick all that apply):"	10 = Mania, hypomania, bipolar or manic-depression	20400 = Date of completing mental health questionnaire, 21003 = Age when attended assessment centre, 53 = Date of attending assessment centre		Bipolar Self-Report	Cases report mania/bipolar disorder/manic depression	20544	self-report (online follow-up)	"Have you been diagnosed with one or more of the following mental health problems by a professional, even if you don't have it currently? (tick all that apply):"	10 = Mania, hypomania, bipolar or manic-depression	20400 = Date of completing mental health questionnaire, 21003 = Age when attended assessment centre, 53 = Date of attending assessment centre		Bipolar Self-Report	Cases report mania/bipolar disorder/manic depression	20544	self-report (online follow-up)	"Have you been diagnosed with one or more of the following mental health problems by a professional, even if you don't have it currently? (tick all that apply):"	10 = Mania, hypomania, bipolar or manic-depression	20400 = Date of completing mental health questionnaire, 21003 = Age when attended assessment centre, 53 = Date of attending assessment centre		Bipolar Self-Report	Cases report mania/bipolar disorder/manic depression	20544	self-report (online follow-up)	"Have you been diagnosed with one or more of the following mental health problems by a professional, even if you don't have it currently? (tick all that apply):"	10 = Mania, hypomania, bipolar or manic-depression	20400 = Date of completing mental health questionnaire, 21003 = Age when attended assessment centre, 53 = Date of attending assessment centre		Bipolar Self-Report	Cases report mania/bipolar disorder/manic depression	20544	self-report (online follow-up)	"Have you been diagnosed with one or more of the following mental health problems by a professional, even if you don't have it currently? (tick all that apply):"	10 = Mania, hypomania, bipolar or manic-depression	20400 = Date of completing mental health questionnaire, 21003 = Age when attended assessment centre, 53 = Date of attending assessment centre		Bipolar Self-Report	Cases report mania/bipolar disorder/manic depression	20544	self-report (online follow-up)	"Have you been diagnosed with one or more of the following mental health problems by a professional, even if you don't have it currently? (tick all that apply):"	10 = Mania, hypomania, bipolar or manic-depression	20400 = Date of completing mental health questionnaire, 21003 = Age when attended assessment centre, 53 = Date of attending assessment centre		Bipolar Self-Report	Cases report mania/bipolar disorder/manic depression	20544	self-report (online follow-up)	"Have you been diagnosed with one or more of the following mental health problems by a professional, even if you don't have it currently? (tick all that apply):"	10 = Mania, hypomania, bipolar or manic-depression	20400 = Date of completing mental health questionnaire, 21003 = Age when attended assessment centre, 53 = Date of attending assessment centre		Bipolar Self-Report	Cases report mania/bipolar disorder/manic depression	20544	self-report (online follow-up)	"Have you been diagnosed with one or more of the following mental health problems by a professional, even if you don't have it currently? (tick all that apply):"	10 = Mania, hypomania, bipolar or manic-depression	20400 = Date of completing mental health questionnaire, 21003 = Age when attended assessment centre, 53 = Date of attending assessment centre		Bipolar Self-Report	Cases report mania/bipolar disorder/manic depression	20544	self-report (online follow-up)	"Have you been diagnosed with one or more of the following mental health problems by a professional, even if you don't have it currently? (tick all that apply):"	10 = Mania, hypomania, bipolar or manic-depression	20400 = Date of completing mental health questionnaire, 21003 = Age when attended assessment centre, 53 = Date of attending assessment centre		Bipolar Self-Report	Cases report mania/bipolar disorder/manic depression	20544	self-report (online follow-up)	"Have you been diagnosed with one or more of the following mental health problems by a professional, even if you don't have it currently? (tick all that apply):"	10 = Mania, hypomania, bipolar or manic-depression	20400 = Date of completing mental health questionnaire, 21003 = Age when attended assessment centre, 53 = Date of attending assessment centre		Bipolar Self-Report	Cases report mania/bipolar disorder/manic depression	20544	self-report (online follow-up)	"Have you been diagnosed with one or more of the following mental health problems by a professional, even if you don't have it currently? (tick all that apply):"	10 = Mania, hypomania, bipolar or manic-depression	20400 = Date of completing mental health questionnaire, 21003 = Age when attended assessment centre, 53 = Date of attending assessment centre		Bipolar Self-Report	Cases report mania/bipolar disorder/manic depression	20544	self-report (online follow-up)	"Have you been diagnosed with one or more of the following mental health problems by a professional, even if you don't have it currently? (tick all that apply):"	10 = Mania, hypomania, bipolar or manic-depression	20400 = Date of completing mental health questionnaire, 21003 = Age when attended assessment centre, 53 = Date of attending assessment centre		Bipolar Self-Report	Cases report mania/bipolar disorder/manic depression	20544	self-report (online follow-up)	"Have you been diagnosed with one or more of the following mental health problems by a professional, even if you don't have it currently? (tick all that apply):"	10 = Mania, hypomania, bipolar or manic-depression	20400 = Date of completing mental health questionnaire, 21003 = Age when attended assessment centre, 53 = Date of attending assessment centre		Bipolar Self-Report	Cases report mania/bipolar disorder/manic depression	20544	self-report (online follow-up)	"Have you been diagnosed with one or more of the following mental health problems by a professional, even if you don't have it currently? (tick all that apply):"	10 = Mania, hypomania, bipolar or manic-depression	20400 = Date of completing mental health questionnaire, 21003 = Age when attended assessment centre, 53 = Date of attending assessment centre		Bipolar Self-Report	Cases report mania/bipolar disorder/manic depression	20544	self-report (online follow-up)	"Have you been diagnosed with one or more of the following mental health problems by a professional, even if you don't have it currently? (tick all that apply):"	10 = Mania, hypomania, bipolar or manic-depression	20400 = Date of completing mental health questionnaire, 21003 = Age when attended assessment centre, 53 = Date of attending assessment centre		Bipolar Self-Report	Cases report mania/bipolar disorder/manic depression	20544	self-report (online follow-up)	"Have you been diagnosed with one or more of the following mental health problems by a professional, even if you don't have it currently? (tick all that apply):"	10 = Mania, hypomania, bipolar or manic-depression	20400 = Date of completing mental health questionnaire, 21003 = Age when attended assessment centre, 53 = Date of attending assessment centre		Bipolar Self-Report	Cases report mania/bipolar disorder/manic depression	20544	self-report (online follow-up)	"Have you been diagnosed with one or more of the following mental health problems by a professional, even if you don't have it currently? (tick all that apply):"	10 = Mania, hypomania, bipolar or manic-depression	20400 = Date of completing mental health questionnaire, 21003 = Age when attended assessment centre, 53 = Date of attending assessment centre		Bipolar Self-Report	Cases report mania/bipolar disorder/manic depression	20544	self-report (online follow-up)	"Have you been diagnosed with one or more of the following mental health problems by a professional, even if you don't have it currently? (tick all that apply):"	10 = Mania, hypomania, bipolar or manic-depression	20400 = Date of completing mental health questionnaire, 21003 = Age when attended assessment centre, 53 = Date of attending assessment centre		Bipolar Self-Report	Cases report mania/bipolar disorder/manic depression	20544	self-report (online follow-up)	"Have you been diagnosed with one or more of the following mental health problems by a professional, even if you don't have it currently? (tick all that apply):"	10 = Mania, hypomania, bipolar or manic-depression	20400 = Date of completing mental health questionnaire, 21003 = Age when attended assessment centre, 53 = Date of attending assessment centre		Bipolar Self-Report	Cases report mania/bipolar disorder/manic depression	20544	self-report (online follow-up)	"Have you been diagnosed with one or more of the following mental health problems by a professional, even if you don't have it currently? (tick all that apply):"	10 = Mania, hypomania, bipolar or manic-depression	20400 = Date of completing mental health questionnaire, 21003 = Age when attended assessment centre, 53 = Date of attending assessment centre		Bipolar Self-Report	Cases report mania/bipolar disorder/manic depression	20544	self-report (online follow-up)	"Have you been diagnosed with one or more of the following mental health problems by a professional, even if you don't have it currently? (tick all that apply):"	10 = Mania, hypomania, bipolar or manic-depression	20400 = Date of completing mental health questionnaire, 21003 = Age when attended assessment centre, 53 = Date of attending assessment centre		Bipolar Self-Report	Cases report mania/bipolar disorder/manic depression	20544	self-report (online follow-up)	"Have you been diagnosed with one or more of the following mental health problems by a professional, even if you don't have it currently? (tick all that apply):"	10 = Mania, hypomania, bipolar or manic-depression	20400 = Date of completing mental health questionnaire, 21003 = Age when attended assessment centre, 53 = Date of attending assessment centre		Bipolar Self-Report	Cases report mania/bipolar disorder/manic depression	20544	self-report (online follow-up)	"Have you been diagnosed with one or more of the following mental health problems by a professional, even if you don't have it currently? (tick all that apply):"	10 = Mania, hypomania, bipolar or manic-depression	20400 = Date of completing mental health questionnaire, 21003 = Age when attended assessment centre, 53 = Date of attending assessment centre		Bipolar Self-Report	Cases report mania/bipolar disorder/manic depression	20544	self-report (online follow-up)	"Have you been diagnosed with one or more of the following mental health problems by a professional, even if you don't have it currently? (tick all that apply):"	10 = Mania, hypomania, bipolar or manic-depression	20400 = Date of completing mental health questionnaire, 21003 = Age when attended assessment centre, 53 = Date of attending assessment centre		Bipolar Self-Report	Cases report mania/bipolar disorder/manic depression	20544	self-report (online follow-up)	"Have you been diagnosed with one or more of the following mental health problems by a professional, even if you don't have it currently? (tick all that apply):"	10 = Mania, hypomania, bipolar or manic-depression	20400 = Date of completing mental health questionnaire, 21003 = Age when attended assessment centre, 53 = Date of attending assessment centre		Bipolar Self-Report	Cases report mania/bipolar disorder/manic depression	20544	self-report (online follow-up)	"Have you been diagnosed with one or more of the following mental health problems by a professional, even if you don't have it currently? (tick all that apply):"	10 = Mania, hypomania, bipolar or manic-depression	20400 = Date of completing mental health questionnaire, 21003 = Age when attended assessment centre, 53 = Date of attending assessment centre		Bipolar Self-Report	Cases report mania/bipolar disorder/manic depression	20544	self-report (online follow-up)	"Have you been diagnosed with one or more of the following mental health problems by a professional, even if you don't have it currently? (tick all that apply):"	10 = Mania, hypomania, bipolar or manic-depression	20400 = Date of completing mental health questionnaire, 21003 = Age when attended assessment centre, 53 = Date of attending assessment centre		Bipolar Self-Report	Cases report mania/bipolar disorder/manic depression	20544	self-report (online follow-up)	"Have you been diagnosed with one or more of the following mental health problems by a professional, even if you don't have it currently? (tick all that apply):"	10 = Mania, hypomania, bipolar or manic-depression	20400 = Date of completing mental health questionnaire, 21003 = Age when attended assessment centre, 53 = Date of attending assessment centre		Bipolar Self-Report	Cases report mania/bipolar disorder/manic depression	20544	self-report (online follow-up)	"Have you been diagnosed with one or more of the following mental health problems by a professional, even if you don't have it currently? (tick all that apply):"	10 = Mania, hypomania, bipolar or manic-depression	20400 = Date of completing mental health questionnaire, 21003 = Age when attended assessment centre, 53 = Date of attending assessment centre		Bipolar Self-Report	Cases report mania/bipolar disorder/manic depression	20544	self-report (online follow-up)	"Have you been diagnosed with one or more of the following mental health problems by a professional, even if you don't have it currently? (tick all that apply):"	10 = Mania, hypomania, bipolar or manic-depression	20400 = Date of completing mental health questionnaire, 21003 = Age when attended assessment centre, 53 = Date of attending assessment centre		Bipolar Self-Report	Cases report mania/bipolar disorder/manic depression	20544	self-report (online follow-up)	"Have you been diagnosed with one or more of the following mental health problems by a professional, even if you don't have it currently? (tick all that apply):"	10 = Mania, hypomania, bipolar or manic-depression	20400 = Date of completing mental health questionnaire, 21003 = Age when attended assessment centre, 53 = Date of attending assessment centre		Bipolar Self-Report	Cases report mania/bipolar disorder/manic depression	20544	self-report (online follow-up)	"Have you been diagnosed with one or more of the following mental health problems by a professional, even if you don't have it currently? (tick all that apply):"	10 = Mania, hypomania, bipolar or manic-depression	20400 = Date of completing mental health questionnaire, 21003 = Age when attended assessment centre, 53 = Date of attending assessment centre		Bipolar Self-Report	Cases report mania/bipolar disorder/manic depression	20544	self-report (online follow-up)	"Have you been diagnosed with one or more of the following mental health problems by a professional, even if you don't have it currently? (tick all that apply):"	10 = Mania, hypomania, bipolar or manic-depression	20400 = Date of completing mental health questionnaire, 21003 = Age when attended assessment centre, 53 = Date of attending assessment centre		Bipolar Self-Report	Cases report mania/bipolar disorder/manic depression	20544	self-report (online follow-up)	"Have you been diagnosed with one or more of the following mental health problems by a professional, even if you don't have it currently? (tick all that apply):"	10 = Mania, hypomania, bipolar or manic-depression	20400 = Date of completing mental health questionnaire, 21003 = Age when attended assessment centre, 53 = Date of attending assessment centre		Bipolar Self-Report	Cases report mania/bipolar disorder/manic depression	20544	self-report (online follow-up)	"Have you been diagnosed with one or more of the following mental health problems by a professional, even if you don't have it currently? (tick all that apply):"	10 = Mania, hypomania, bipolar or manic-depression	20400 = Date of completing mental health questionnaire, 21003 = Age when attended assessment centre, 53 = Date of attending assessment centre		Bipolar Self-Report	Cases report mania/bipolar disorder/manic depression	20544	self-report (online follow-up)	"Have you been diagnosed with one or more of the following mental health problems by a professional, even if you don't have it currently? (tick all that apply):"	10 = Mania, hypomania, bipolar or manic-depression	20400 = Date of completing mental health questionnaire, 21003 = Age when attended assessment centre, 53 = Date of attending assessment centre		Bipolar Self-Report	Cases report mania/bipolar disorder/manic depression	20544	self-report (online follow-up)	"Have you been diagnosed with one or more of the following mental health problems by a professional, even if you don't have it currently? (tick all that apply):"	10 = Mania, hypomania, bipolar or manic-depression	20400 = Date of completing mental health questionnaire, 21003 = Age when attended assessment centre, 53 = Date of attending assessment centre		Bipolar Self-Report	Cases report mania/bipolar disorder/manic depression	20544	self-report (online follow-up)	"Have you been diagnosed with one or more of the following mental health problems by a professional, even if you don't have it currently? (tick all that apply):"	10 = Mania, hypomania, bipolar or manic-depression	20400 = Date of completing mental health questionnaire, 21003 = Age when attended assessment centre, 53 = Date of attending assessment centre		Bipolar Self-Report	Cases report mania/bipolar disorder/manic depression	20544	self-report (online follow-up)	"Have you been diagnosed with one or more of the following mental health problems by a professional, even if you don't have it currently? (tick all that apply):"	10 = Mania, hypomania, bipolar or manic-depression	20400 = Date of completing mental health questionnaire, 21003 = Age when attended assessment centre, 53 = Date of attending assessment centre		Bipolar Self-Report	Cases report mania/bipolar disorder/manic depression	20544	self-report (online follow-up)	"Have you been diagnosed with one or more of the following mental health problems by a professional, even if you don't have it currently? (tick all that apply):"	10 = Mania, hypomania, bipolar or manic-depression	20400 = Date of completing mental health questionnaire, 21003 = Age when attended assessment centre, 53 = Date of attending assessment centre		Bipolar Self-Report	Cases report mania/bipolar disorder/manic depression	20544	self-report (online follow-up)	"Have you been diagnosed with one or more of the following mental health problems by a professional, even if you don't have it currently? (tick all that apply):"	10 = Mania, hypomania, bipolar or manic-depression	20400 = Date of completing mental health questionnaire, 21003 = Age when attended assessment centre, 53 = Date of attending assessment centre		Bipolar Self-Report	Cases report mania/bipolar disorder/manic depression	20544	self-report (online follow-up)	"Have you been diagnosed with one or more of the following mental health problems by a professional, even if you don't have it currently? (tick all that apply):"	10 = Mania, hypomania, bipolar or manic-depression	20400 = Date of completing mental health questionnaire, 21003 = Age when attended assessment centre, 53 = Date of attending assessment centre		Bipolar Self-Report	Cases report mania/bipolar disorder/manic depression	20544	self-report (online follow-up)	"Have you been diagnosed with one or more of the following mental health problems by a professional, even if you don't have it currently? (tick all that apply):"	10 = Mania, hypomania, bipolar or manic-depression	20400 = Date of completing mental health questionnaire, 21003 = Age when attended assessment centre, 53 = Date of attending assessment centre		Bipolar Self-Report	Cases report mania/bipolar disorder/manic depression	20544	self-report (online follow-up)	"Have you been diagnosed with one or more of the following mental health problems by a professional, even if you don't have it currently? (tick all that apply):"	10 = Mania, hypomania, bipolar or manic-depression	20400 = Date of completing mental health questionnaire, 21003 = Age when attended assessment centre, 53 = Date of attending assessment centre		Bipolar Self-Report	Cases report mania/bipolar disorder/manic depression	20544	self-report (online follow-up)	"Have you been diagnosed with one or more of the following mental health problems by a professional, even if you don't have it currently? (tick all that apply):"	10 = Mania, hypomania, bipolar or manic-depression	20400 = Date of completing mental health questionnaire, 21003 = Age when attended assessment centre, 53 = Date of attending assessment centre		Bipolar Self-Report	Cases report mania/bipolar disorder/manic depression	20544	self-report (online follow-up)	"Have you been diagnosed with one or more of the following mental health problems by a professional, even if you don't have it currently? (tick all that apply):"	10 = Mania, hypomania, bipolar or manic-depression	20400 = Date of completing mental health questionnaire, 21003 = Age when attended assessment centre, 53 = Date of attending assessment centre		Bipolar Self-Report	Cases report mania/bipolar disorder/manic depression	20544	self-report (online follow-up)	"Have you been diagnosed with one or more of the following mental health problems by a professional, even if you don't have it currently? (tick all that apply):"	10 = Mania, hypomania, bipolar or manic-depression	20400 = Date of completing mental health questionnaire, 21003 = Age when attended assessment centre, 53 = Date of attending assessment centre		Bipolar Self-Report	Cases report mania/bipolar disorder/manic depression	20544	self-report (online follow-up)	"Have you been diagnosed with one or more of the following mental health problems by a professional, even if you don't have it currently? (tick all that apply):"	10 = Mania, hypomania, bipolar or manic-depression	20400 = Date of completing mental health questionnaire, 21003 = Age when attended assessment centre, 53 = Date of attending assessment centre		Bipolar Self-Report	Cases report mania/bipolar disorder/manic depression	20544	self-report (online follow-up)	"Have you been diagnosed with one or more of the following mental health problems by a professional, even if you don't have it currently? (tick all that apply):"	10 = Mania, hypomania, bipolar or manic-depression	20400 = Date of completing mental health questionnaire, 21003 = Age when attended assessment centre, 53 = Date of attending assessment centre		Bipolar Self-Report	Cases report mania/bipolar disorder/manic depression	20544	self-report (online follow-up)	"Have you been diagnosed with one or more of the following mental health problems by a professional, even if you don't have it currently? (tick all that apply):"	10 = Mania, hypomania, bipolar or manic-depression	20400 = Date of completing mental health questionnaire, 21003 = Age when attended assessment centre, 53 = Date of attending assessment centre		Bipolar Self-Report	Cases report mania/bipolar disorder/manic depression	20544	self-report (online follow-up)	"Have you been diagnosed with one or more of the following mental health problems by a professional, even if you don't have it currently? (tick all that apply):"	10 = Mania, hypomania, bipolar or manic-depression	20400 = Date of completing mental health questionnaire, 21003 = Age when attended assessment centre, 53 = Date of attending assessment centre		Bipolar Self-Report	Cases report mania/bipolar disorder/manic depression	20544	self-report (online follow-up)	"Have you been diagnosed with one or more of the following mental health problems by a professional, even if you don't have it currently? (tick all that apply):"	10 = Mania, hypomania, bipolar or manic-depression	20400 = Date of completing mental health questionnaire, 21003 = Age when attended assessment centre, 53 = Date of attending assessment centre		Bipolar Self-Report	Cases report mania/bipolar disorder/manic depression	20544	self-report (online follow-up)	"Have you been diagnosed with one or more of the following mental health problems by a professional, even if you don't have it currently? (tick all that apply):"	10 = Mania, hypomania, bipolar or manic-depression	20400 = Date of completing mental health questionnaire, 21003 = Age when attended assessment centre, 53 = Date of attending assessment centre		Bipolar Self-Report	Cases report mania/bipolar disorder/manic depression	20544	self-report (online follow-up)	"Have you been diagnosed with one or more of the following mental health problems by a professional, even if you don't have it currently? (tick all that apply):"	10 = Mania, hypomania, bipolar or manic-depression	20400 = Date of completing mental health questionnaire, 21003 = Age when attended assessment centre, 53 = Date of attending assessment centre		Bipolar Self-Report	Cases report mania/bipolar disorder/manic depression	20544	self-report (online follow-up)	"Have you been diagnosed with one or more of the following mental health problems by a professional, even if you don't have it currently? (tick all that apply):"	10 = Mania, hypomania, bipolar or manic-depression	20400 = Date of completing mental health questionnaire, 21003 = Age when attended assessment centre, 53 = Date of attending assessment centre		Bipolar Self-Report	Cases report mania/bipolar disorder/manic depression	20544	self-report (online follow-up)	"Have you been diagnosed with one or more of the following mental health problems by a professional, even if you don't have it currently? (tick all that apply):"	10 = Mania, hypomania, bipolar or manic-depression	20400 = Date of completing mental health questionnaire, 21003 = Age when attended assessment centre, 53 = Date of attending assessment centre		Bipolar Self-Report	Cases report mania/bipolar disorder/manic depression	20544	self-report (online follow-up)	"Have you been diagnosed with one or more of the following mental health problems by a professional, even if you don't have it currently? (tick all that apply):"	10 = Mania, hypomania, bipolar or manic-depression	20400 = Date of completing mental health questionnaire, 21003 = Age when attended assessment centre, 53 = Date of attending assessment centre		Bipolar Self-Report	Cases report mania/bipolar disorder/manic depression	20544	self-report (online follow-up)	"Have you been diagnosed with one or more of the following mental health problems by a professional, even if you don't have it currently? (tick all that apply):"	10 = Mania, hypomania, bipolar or manic-depression	20400 = Date of completing mental health questionnaire, 21003 = Age when attended assessment centre, 53 = Date of attending assessment centre		Bipolar Self-Report	Cases report mania/bipolar disorder/manic depression	20544	self-report (online follow-up)	"Have you been diagnosed with one or more of the following mental health problems by a professional, even if you don't have it currently? (tick all that apply):"	10 = Mania, hypomania, bipolar or manic-depression	20400 = Date of completing mental health questionnaire, 21003 = Age when attended assessment centre, 53 = Date of attending assessment centre		Bipolar Self-Report	Cases report mania/bipolar disorder/manic depression	20544	self-report (online follow-up)	"Have you been diagnosed with one or more of the following mental health problems by a professional, even if you don't have it currently? (tick all that apply):"	10 = Mania, hypomania, bipolar or manic-depression	20400 = Date of completing mental health questionnaire, 21003 = Age when attended assessment centre, 53 = Date of attending assessment centre		Bipolar Self-Report	Cases report mania/bipolar disorder/manic depression	20544	self-report (online follow-up)	"Have you been diagnosed with one or more of the following mental health problems by a professional, even if you don't have it currently? (tick all that apply):"	10 = Mania, hypomania, bipolar or manic-depression	20400 = Date of completing mental health questionnaire, 21003 = Age when attended assessment centre, 53 = Date of attending assessment centre		Bipolar Self-Report	Cases report mania/bipolar disorder/manic depression	20544	self-report (online follow-up)	"Have you been diagnosed with one or more of the following mental health problems by a professional, even if you don't have it currently? (tick all that apply):"	10 = Mania, hypomania, bipolar or manic-depression	20400 = Date of completing mental health questionnaire, 21003 = Age when attended assessment centre, 53 = Date of attending assessment centre		Bipolar Self-Report	Cases report mania/bipolar disorder/manic depression	20544	self-report (online follow-up)	"Have you been diagnosed with one or more of the following mental health problems by a professional, even if you don't have it currently? (tick all that apply):"	10 = Mania, hypomania, bipolar or manic-depression	20400 = Date of completing mental health questionnaire, 21003 = Age when attended assessment centre, 53 = Date of attending assessment centre		Bipolar Self-Report	Cases report mania/bipolar disorder/manic depression	20544	self-report (online follow-up)	"Have you been diagnosed with one or more of the following mental health problems by a professional, even if you don't have it currently? (tick all that apply):"	10 = Mania, hypomania, bipolar or manic-depression	20400 = Date of completing mental health questionnaire, 21003 = Age when attended assessment centre, 53 = Date of attending assessment centre		Bipolar Self-Report	Cases report mania/bipolar disorder/manic depression	20544	self-report (online follow-up)	"Have you been diagnosed with one or more of the following mental health problems by a professional, even if you don't have it currently? (tick all that apply):"	10 = Mania, hypomania, bipolar or manic-depression	20400 = Date of completing mental health questionnaire, 21003 = Age when attended assessment centre, 53 = Date of attending assessment centre		Bipolar Self-Report	Cases report mania/bipolar disorder/manic depression	20544	self-report (online follow-up)	"Have you been diagnosed with one or more of the following mental health problems by a professional, even if you don't have it currently? (tick all that apply):"	10 = Mania, hypomania, bipolar or manic-depression	20400 = Date of completing mental health questionnaire, 21003 = Age when attended assessment centre, 53 = Date of attending assessment centre		Bipolar Self-Report	Cases report mania/bipolar disorder/manic depression	20544	self-report (online follow-up)	"Have you been diagnosed with one or more of the following mental health problems by a professional, even if you don't have it currently? (tick all that apply):"	10 = Mania, hypomania, bipolar or manic-depression	20400 = Date of completing mental health questionnaire, 21003 = Age when attended assessment centre, 53 = Date of attending assessment centre		Bipolar Self-Report	Cases report mania/bipolar disorder/manic depression	20544	self-report (online follow-up)	"Have you been diagnosed with one or more of the following mental health problems by a professional, even if you don't have it currently? (tick all that apply):"	10 = Mania, hypomania, bipolar or manic-depression	20400 = Date of completing mental health questionnaire, 21003 = Age when attended assessment centre, 53 = Date of attending assessment centre		Bipolar Self-Report	Cases report mania/bipolar disorder/manic depression	20544	self-report (online follow-up)	"Have you been diagnosed with one or more of the following mental health problems by a professional, even if you don't have it currently? (tick all that apply):"	10 = Mania, hypomania, bipolar or manic-depression	20400 = Date of completing mental health questionnaire, 21003 = Age when attended assessment centre, 53 = Date of attending assessment centre		Bipolar Self-Report	Cases report mania/bipolar disorder/manic depression	20544	self-report (online follow-up)	"Have you been diagnosed with one or more of the following mental health problems by a professional, even if you don't have it currently? (tick all that apply):"	10 = Mania, hypomania, bipolar or manic-depression	20400 = Date of completing mental health questionnaire, 21003 = Age when attended assessment centre, 53 = Date of attending assessment centre		Bipolar Self-Report	Cases report mania/bipolar disorder/manic depression	20544	self-report (online follow-up)	"Have you been diagnosed with one or more of the following mental health problems by a professional, even if you don't have it currently? (tick all that apply):"	10 = Mania, hypomania, bipolar or manic-depression	20400 = Date of completing mental health questionnaire, 21003 = Age when attended assessment centre, 53 = Date of attending assessment centre		Bipolar Self-Report	Cases report mania/bipolar disorder/manic depression	20544	self-report (online follow-up)	"Have you been diagnosed with one or more of the following mental health problems by a professional, even if you don't have it currently? (tick all that apply):"	10 = Mania, hypomania, bipolar or manic-depression	20400 = Date of completing mental health questionnaire, 21003 = Age when attended assessment centre, 53 = Date of attending assessment centre		Bipolar Self-Report	Cases report mania/bipolar disorder/manic depression	20544	self-report (online follow-up)	"Have you been diagnosed with one or more of the following mental health problems by a professional, even if you don't have it currently? (tick all that apply):"	10 = Mania, hypomania, bipolar or manic-depression	20400 = Date of completing mental health questionnaire, 21003 = Age when attended assessment centre, 53 = Date of attending assessment centre		Bipolar Self-Report	Cases report mania/bipolar disorder/manic depression	20544	self-report (online follow-up)	"Have you been diagnosed with one or more of the following mental health problems by a professional, even if you don't have it currently? (tick all that apply):"	10 = Mania, hypomania, bipolar or manic-depression	20400 = Date of completing mental health questionnaire, 21003 = Age when attended assessment centre, 53 = Date of attending assessment centre		Bipolar Self-Report	Cases report mania/bipolar disorder/manic depression	20544	self-report (online follow-up)	"Have you been diagnosed with one or more of the following mental health problems by a professional, even if you don't have it currently? (tick all that apply):"	10 = Mania, hypomania, bipolar or manic-depression	20400 = Date of completing mental health questionnaire, 21003 = Age when attended assessment centre, 53 = Date of attending assessment centre		Bipolar Self-Report	Cases report mania/bipolar disorder/manic depression	20544	self-report (online follow-up)	"Have you been diagnosed with one or more of the following mental health problems by a professional, even if you don't have it currently? (tick all that apply):"	10 = Mania, hypomania, bipolar or manic-depression	20400 = Date of completing mental health questionnaire, 21003 = Age when attended assessment centre, 53 = Date of attending assessment centre		Bipolar Self-Report	Cases report mania/bipolar disorder/manic depression	20544	self-report (online follow-up)	"Have you been diagnosed with one or more of the following mental health problems by a professional, even if you don't have it currently? (tick all that apply):"	10 = Mania, hypomania, bipolar or manic-depression	20400 = Date of completing mental health questionnaire, 21003 = Age when attended assessment centre, 53 = Date of attending assessment centre		Bipolar Self-Report	Cases report mania/bipolar disorder/manic depression	20544	self-report (online follow-up)	"Have you been diagnosed with one or more of the following mental health problems by a professional, even if you don't have it currently? (tick all that apply):"	10 = Mania, hypomania, bipolar or manic-depression	20400 = Date of completing mental health questionnaire, 21003 = Age when attended assessment centre, 53 = Date of attending assessment centre		Bipolar Self-Report	Cases report mania/bipolar disorder/manic depression	20544	self-report (online follow-up)	"Have you been diagnosed with one or more of the following mental health problems by a professional, even if you don't have it currently? (tick all that apply):"	10 = Mania, hypomania, bipolar or manic-depression	20400 = Date of completing mental health questionnaire, 21003 = Age when attended assessment centre, 53 = Date of attending assessment centre		Bipolar Self-Report	Cases report mania/bipolar disorder/manic depression	20544	self-report (online follow-up)	"Have you been diagnosed with one or more of the following mental health problems by a professional, even if you don't have it currently? (tick all that apply):"	10 = Mania, hypomania, bipolar or manic-depression	20400 = Date of completing mental health questionnaire, 21003 = Age when attended assessment centre, 53 = Date of attending assessment centre		Bipolar Self-Report	Cases report mania/bipolar disorder/manic depression	20544	self-report (online follow-up)	"Have you been diagnosed with one or more of the following mental health problems by a professional, even if you don't have it currently? (tick all that apply):"	10 = Mania, hypomania, bipolar or manic-depression	20400 = Date of completing mental health questionnaire, 21003 = Age when attended assessment centre, 53 = Date of attending assessment centre		Bipolar Self-Report	Cases report mania/bipolar disorder/manic depression	20544	self-report (online follow-up)	"Have you been diagnosed with one or more of the following mental health problems by a professional, even if you don't have it currently? (tick all that apply):"	10 = Mania, hypomania, bipolar or manic-depression	20400 = Date of completing mental health questionnaire, 21003 = Age when attended assessment centre, 53 = Date of attending assessment centre		Bipolar Self-Report	Cases report mania/bipolar disorder/manic depression	20544	self-report (online follow-up)	"Have you been diagnosed with one or more of the following mental health problems by a professional, even if you don't have it currently? (tick all that apply):"	10 = Mania, hypomania, bipolar or manic-depression	20400 = Date of completing mental health questionnaire, 21003 = Age when attended assessment centre, 53 = Date of attending assessment centre		Bipolar Self-Report	Cases report mania/bipolar disorder/manic depression	20544	self-report (online follow-up)	"Have you been diagnosed with one or more of the following mental health problems by a professional, even if you don't have it currently? (tick all that apply):"	10 = Mania, hypomania, bipolar or manic-depression	20400 = Date of completing mental health questionnaire, 21003 = Age when attended assessment centre, 53 = Date of attending assessment centre		Bipolar Self-Report	Cases report mania/bipolar disorder/manic depression	20544	self-report (online follow-up)	"Have you been diagnosed with one or more of the following mental health problems by a professional, even if you don't have it currently? (tick all that apply):"	10 = Mania, hypomania, bipolar or manic-depression	20400 = Date of completing mental health questionnaire, 21003 = Age when attended assessment centre, 53 = Date of attending assessment centre		Bipolar Self-Report	Cases report mania/bipolar disorder/manic depression	20544	self-report (online follow-up)	"Have you been diagnosed with one or more of the following mental health problems by a professional, even if you don't have it currently? (tick all that apply):"	10 = Mania, hypomania, bipolar or manic-depression	20400 = Date of completing mental health questionnaire, 21003 = Age when attended assessment centre, 53 = Date of attending assessment centre		Bipolar Self-Report	Cases report mania/bipolar disorder/manic depression	20544	self-report (online follow-up)	"Have you been diagnosed with one or more of the following mental health problems by a professional, even if you don't have it currently? (tick all that apply):"	10 = Mania, hypomania, bipolar or manic-depression	20400 = Date of completing mental health questionnaire, 21003 = Age when attended assessment centre, 53 = Date of attending assessment centre		Bipolar Self-Report	Cases report mania/bipolar disorder/manic depression	20544	self-report (online follow-up)	"Have you been diagnosed with one or more of the following mental health problems by a professional, even if you don't have it currently? (tick all that apply):"	10 = Mania, hypomania, bipolar or manic-depression	20400 = Date of completing mental health questionnaire, 21003 = Age when attended assessment centre, 53 = Date of attending assessment centre		Bipolar Self-Report	Cases report mania/bipolar disorder/manic depression	20544	self-report (online follow-up)	"Have you been diagnosed with one or more of the following mental health problems by a professional, even if you don't have it currently? (tick all that apply):"	10 = Mania, hypomania, bipolar or manic-depression	20400 = Date of completing mental health questionnaire, 21003 = Age when attended assessment centre, 53 = Date of attending assessment centre		Bipolar Self-Report	Cases report mania/bipolar disorder/manic depression	20544	self-report (online follow-up)	"Have you been diagnosed with one or more of the following mental health problems by a professional, even if you don't have it currently? (tick all that apply):"	10 = Mania, hypomania, bipolar or manic-depression	20400 = Date of completing mental health questionnaire, 21003 = Age when attended assessment centre, 53 = Date of attending assessment centre		Bipolar Self-Report	Cases report mania/bipolar disorder/manic depression	20544	self-report (online follow-up)	"Have you been diagnosed with one or more of the following mental health problems by a professional, even if you don't have it currently? (tick all that apply):"	10 = Mania, hypomania, bipolar or manic-depression	20400 = Date of completing mental health questionnaire, 21003 = Age when attended assessment centre, 53 = Date of attending assessment centre		Bipolar Self-Report	Cases report mania/bipolar disorder/manic depression	20544	self-report (online follow-up)	"Have you been diagnosed with one or more of the following mental health problems by a professional, even if you don't have it currently? (tick all that apply):"	10 = Mania, hypomania, bipolar or manic-depression	20400 = Date of completing mental health questionnaire, 21003 = Age when attended assessment centre, 53 = Date of attending assessment centre		Bipolar Self-Report	Cases report mania/bipolar disorder/manic depression	20544	self-report (online follow-up)	"Have you been diagnosed with one or more of the following mental health problems by a professional, even if you don't have it currently? (tick all that apply):"	10 = Mania, hypomania, bipolar or manic-depression	20400 = Date of completing mental health questionnaire, 21003 = Age when attended assessment centre, 53 = Date of attending assessment centre		Bipolar Self-Report	Cases report mania/bipolar disorder/manic depression	20544	self-report (online follow-up)	"Have you been diagnosed with one or more of the following mental health problems by a professional, even if you don't have it currently? (tick all that apply):"	10 = Mania, hypomania, bipolar or manic-depression	20400 = Date of completing mental health questionnaire, 21003 = Age when attended assessment centre, 53 = Date of attending assessment centre		Bipolar Self-Report	Cases report mania/bipolar disorder/manic depression	20544	self-report (online follow-up)	"Have you been diagnosed with one or more of the following mental health problems by a professional, even if you don't have it currently? (tick all that apply):"	10 = Mania, hypomania, bipolar or manic-depression	20400 = Date of completing mental health questionnaire, 21003 = Age when attended assessment centre, 53 = Date of attending assessment centre		Bipolar Self-Report	Cases report mania/bipolar disorder/manic depression	20544	self-report (online follow-up)	"Have you been diagnosed with one or more of the following mental health problems by a professional, even if you don't have it currently? (tick all that apply):"	10 = Mania, hypomania, bipolar or manic-depression	20400 = Date of completing mental health questionnaire, 21003 = Age when attended assessment centre, 53 = Date of attending assessment centre		Bipolar Self-Report	Cases report mania/bipolar disorder/manic depression	20544	self-report (online follow-up)	"Have you been diagnosed with one or more of the following mental health problems by a professional, even if you don't have it currently? (tick all that apply):"	10 = Mania, hypomania, bipolar or manic-depression	20400 = Date of completing mental health questionnaire, 21003 = Age when attended assessment centre, 53 = Date of attending assessment centre		Bipolar Self-Report	Cases report mania/bipolar disorder/manic depression	20544	self-report (online follow-up)	"Have you been diagnosed with one or more of the following mental health problems by a professional, even if you don't have it currently? (tick all that apply):"	10 = Mania, hypomania, bipolar or manic-depression	20400 = Date of completing mental health questionnaire, 21003 = Age when attended assessment centre, 53 = Date of attending assessment centre		Bipolar Self-Report	Cases report mania/bipolar disorder/manic depression	20544	self-report (online follow-up)	"Have you been diagnosed with one or more of the following mental health problems by a professional, even if you don't have it currently? (tick all that apply):"	10 = Mania, hypomania, bipolar or manic-depression	20400 = Date of completing mental health questionnaire, 21003 = Age when attended assessment centre, 53 = Date of attending assessment centre		Bipolar Self-Report	Cases report mania/bipolar disorder/manic depression	20544	self-report (online follow-up)	"Have you been diagnosed with one or more of the following mental health problems by a professional, even if you don't have it currently? (tick all that apply):"	10 = Mania, hypomania, bipolar or manic-depression	20400 = Date of completing mental health questionnaire, 21003 = Age when attended assessment centre, 53 = Date of attending assessment centre		Bipolar Self-Report	Cases report mania/bipolar disorder/manic depression	20544	self-report (online follow-up)	"Have you been diagnosed with one or more of the following mental health problems by a professional, even if you don't have it currently? (tick all that apply):"	10 = Mania, hypomania, bipolar or manic-depression	20400 = Date of completing mental health questionnaire, 21003 = Age when attended assessment centre, 53 = Date of attending assessment centre		Bipolar Self-Report	Cases report mania/bipolar disorder/manic depression	20544	self-report (online follow-up)	"Have you been diagnosed with one or more of the following mental health problems by a professional, even if you don't have it currently? (tick all that apply):"	10 = Mania, hypomania, bipolar or manic-depression	20400 = Date of completing mental health questionnaire, 21003 = Age when attended assessment centre, 53 = Date of attending assessment centre		Bipolar Self-Report	Cases report mania/bipolar disorder/manic depression	20544	self-report (online follow-up)	"Have you been diagnosed with one or more of the following mental health problems by a professional, even if you don't have it currently? (tick all that apply):"	10 = Mania, hypomania, bipolar or manic-depression	20400 = Date of completing mental health questionnaire, 21003 = Age when attended assessment centre, 53 = Date of attending assessment centre		Bipolar Self-Report	Cases report mania/bipolar disorder/manic depression	20544	self-report (online follow-up)	"Have you been diagnosed with one or more of the following mental health problems by a professional, even if you don't have it currently? (tick all that apply):"	10 = Mania, hypomania, bipolar or manic-depression	20400 = Date of completing mental health questionnaire, 21003 = Age when attended assessment centre, 53 = Date of attending assessment centre		Bipolar Self-Report	Cases report mania/bipolar disorder/manic depression	20544	self-report (online follow-up)	"Have you been diagnosed with one or more of the following mental health problems by a professional, even if you don't have it currently? (tick all that apply):"	10 = Mania, hypomania, bipolar or manic-depression	20400 = Date of completing mental health questionnaire, 21003 = Age when attended assessment centre, 53 = Date of attending assessment centre		Bipolar Self-Report	Cases report mania/bipolar disorder/manic depression	20544	self-report (online follow-up)	"Have you been diagnosed with one or more of the following mental health problems by a professional, even if you don't have it currently? (tick all that apply):"	10 = Mania, hypomania, bipolar or manic-depression	20400 = Date of completing mental health questionnaire, 21003 = Age when attended assessment centre, 53 = Date of attending assessment centre		Bipolar Self-Report	Cases report mania/bipolar disorder/manic depression	20544	self-report (online follow-up)	"Have you been diagnosed with one or more of the following mental health problems by a professional, even if you don't have it currently? (tick all that apply):"	10 = Mania, hypomania, bipolar or manic-depression	20400 = Date of completing mental health questionnaire, 21003 = Age when attended assessment centre, 53 = Date of attending assessment centre		Bipolar Self-Report	Cases report mania/bipolar disorder/manic depression	20544	self-report (online follow-up)	"Have you been diagnosed with one or more of the following mental health problems by a professional, even if you don't have it currently? (tick all that apply):"	10 = Mania, hypomania, bipolar or manic-depression	20400 = Date of completing mental health questionnaire, 21003 = Age when attended assessment centre, 53 = Date of attending assessment centre		Bipolar Self-Report	Cases report mania/bipolar disorder/manic depression	20544	self-report (online follow-up)	"Have you been diagnosed with one or more of the following mental health problems by a professional, even if you don't have it currently? (tick all that apply):"	10 = Mania, hypomania, bipolar or manic-depression	20400 = Date of completing mental health questionnaire, 21003 = Age when attended assessment centre, 53 = Date of attending assessment centre		Bipolar Self-Report	Cases report mania/bipolar disorder/manic depression	20544	self-report (online follow-up)	"Have you been diagnosed with one or more of the following mental health problems by a professional, even if you don't have it currently? (tick all that apply):"	10 = Mania, hypomania, bipolar or manic-depression	20400 = Date of completing mental health questionnaire, 21003 = Age when attended assessment centre, 53 = Date of attending assessment centre		Bipolar Self-Report	Cases report mania/bipolar disorder/manic depression	20544	self-report (online follow-up)	"Have you been diagnosed with one or more of the following mental health problems by a professional, even if you don't have it currently? (tick all that apply):"	10 = Mania, hypomania, bipolar or manic-depression	20400 = Date of completing mental health questionnaire, 21003 = Age when attended assessment centre, 53 = Date of attending assessment centre		Bipolar Self-Report	Cases report mania/bipolar disorder/manic depression	20544	self-report (online follow-up)	"Have you been diagnosed with one or more of the following mental health problems by a professional, even if you don't have it currently? (tick all that apply):"	10 = Mania, hypomania, bipolar or manic-depression	20400 = Date of completing mental health questionnaire, 21003 = Age when attended assessment centre, 53 = Date of attending assessment centre		Bipolar Self-Report	Cases report mania/bipolar disorder/manic depression	20544	self-report (online follow-up)	"Have you been diagnosed with one or more of the following mental health problems by a professional, even if you don't have it currently? (tick all that apply):"	10 = Mania, hypomania, bipolar or manic-depression	20400 = Date of completing mental health questionnaire, 21003 = Age when attended assessment centre, 53 = Date of attending assessment centre		Bipolar Self-Report	Cases report mania/bipolar disorder/manic depression	20544	self-report (online follow-up)	"Have you been diagnosed with one or more of the following mental health problems by a professional, even if you don't have it currently? (tick all that apply):"	10 = Mania, hypomania, bipolar or manic-depression	20400 = Date of completing mental health questionnaire, 21003 = Age when attended assessment centre, 53 = Date of attending assessment centre		Bipolar Self-Report	Cases report mania/bipolar disorder/manic depression	20544	self-report (online follow-up)	"Have you been diagnosed with one or more of the following mental health problems by a professional, even if you don't have it currently? (tick all that apply):"	10 = Mania, hypomania, bipolar or manic-depression	20400 = Date of completing mental health questionnaire, 21003 = Age when attended assessment centre, 53 = Date of attending assessment centre		Bipolar Self-Report	Cases report mania/bipolar disorder/manic depression	20544	self-report (online follow-up)	"Have you been diagnosed with one or more of the following mental health problems by a professional, even if you don't have it currently? (tick all that apply):"	10 = Mania, hypomania, bipolar or manic-depression	20400 = Date of completing mental health questionnaire, 21003 = Age when attended assessment centre, 53 = Date of attending assessment centre		Bipolar Self-Report	Cases report mania/bipolar disorder/manic depression	20544	self-report (online follow-up)	"Have you been diagnosed with one or more of the following mental health problems by a professional, even if you don't have it currently? (tick all that apply):"	10 = Mania, hypomania, bipolar or manic-depression	20400 = Date of completing mental health questionnaire, 21003 = Age when attended assessment centre, 53 = Date of attending assessment centre		Bipolar Self-Report	Cases report mania/bipolar disorder/manic depression	20544	self-report (online follow-up)	"Have you been diagnosed with one or more of the following mental health problems by a professional, even if you don't have it currently? (tick all that apply):"	10 = Mania, hypomania, bipolar or manic-depression	20400 = Date of completing mental health questionnaire, 21003 = Age when attended assessment centre, 53 = Date of attending assessment centre		Bipolar Self-Report	Cases report mania/bipolar disorder/manic depression	20544	self-report (online follow-up)	"Have you been diagnosed with one or more of the following mental health problems by a professional, even if you don't have it currently? (tick all that apply):"	10 = Mania, hypomania, bipolar or manic-depression	20400 = Date of completing mental health questionnaire, 21003 = Age when attended assessment centre, 53 = Date of attending assessment centre		Bipolar Self-Report	Cases report mania/bipolar disorder/manic depression	20544	self-report (online follow-up)	"Have you been diagnosed with one or more of the following mental health problems by a professional, even if you don't have it currently? (tick all that apply):"	10 = Mania, hypomania, bipolar or manic-depression	20400 = Date of completing mental health questionnaire, 21003 = Age when attended assessment centre, 53 = Date of attending assessment centre		Bipolar Self-Report	Cases report mania/bipolar disorder/manic depression	20544	self-report (online follow-up)	"Have you been diagnosed with one or more of the following mental health problems by a professional, even if you don't have it currently? (tick all that apply):"	10 = Mania, hypomania, bipolar or manic-depression	20400 = Date of completing mental health questionnaire, 21003 = Age when attended assessment centre, 53 = Date of attending assessment centre		Bipolar Self-Report	Cases report mania/bipolar disorder/manic depression	20544	self-report (online follow-up)	"Have you been diagnosed with one or more of the following mental health problems by a professional, even if you don't have it currently? (tick all that apply):"	10 = Mania, hypomania, bipolar or manic-depression	20400 = Date of completing mental health questionnaire, 21003 = Age when attended assessment centre, 53 = Date of attending assessment centre		Bipolar Self-Report	Cases report mania/bipolar disorder/manic depression	20544	self-report (online follow-up)	"Have you been diagnosed with one or more of the following mental health problems by a professional, even if you don't have it currently? (tick all that apply):"	10 = Mania, hypomania, bipolar or manic-depression	20400 = Date of completing mental health questionnaire, 21003 = Age when attended assessment centre, 53 = Date of attending assessment centre		Bipolar Self-Report	Cases report mania/bipolar disorder/manic depression	20544	self-report (online follow-up)	"Have you been diagnosed with one or more of the following mental health problems by a professional, even if you don't have it currently? (tick all that apply):"	10 = Mania, hypomania, bipolar or manic-depression	20400 = Date of completing mental health questionnaire, 21003 = Age when attended assessment centre, 53 = Date of attending assessment centre		Bipolar Self-Report	Cases report mania/bipolar disorder/manic depression	20544	self-report (online follow-up)	"Have you been diagnosed with one or more of the following mental health problems by a professional, even if you don't have it currently? (tick all that apply):"	10 = Mania, hypomania, bipolar or manic-depression	20400 = Date of completing mental health questionnaire, 21003 = Age when attended assessment centre, 53 = Date of attending assessment centre		Bipolar Self-Report	Cases report mania/bipolar disorder/manic depression	20544	self-report (online follow-up)	"Have you been diagnosed with one or more of the following mental health problems by a professional, even if you don't have it currently? (tick all that apply):"	10 = Mania, hypomania, bipolar or manic-depression	20400 = Date of completing mental health questionnaire, 21003 = Age when attended assessment centre, 53 = Date of attending assessment centre		Bipolar Self-Report	Cases report mania/bipolar disorder/manic depression	20544	self-report (online follow-up)	"Have you been diagnosed with one or more of the following mental health problems by a professional, even if you don't have it currently? (tick all that apply):"	10 = Mania, hypomania, bipolar or manic-depression	20400 = Date of completing mental health questionnaire, 21003 = Age when attended assessment centre, 53 = Date of attending assessment centre		Bipolar Self-Report	Cases report mania/bipolar disorder/manic depression	20544	self-report (online follow-up)	"Have you been diagnosed with one or more of the following mental health problems by a professional, even if you don't have it currently? (tick all that apply):"	10 = Mania, hypomania, bipolar or manic-depression	20400 = Date of completing mental health questionnaire, 21003 = Age when attended assessment centre, 53 = Date of attending assessment centre		Bipolar Self-Report	Cases report mania/bipolar disorder/manic depression	20544	self-report (online follow-up)	"Have you been diagnosed with one or more of the following mental health problems by a professional, even if you don't have it currently? (tick all that apply):"	10 = Mania, hypomania, bipolar or manic-depression	20400 = Date of completing mental health questionnaire, 21003 = Age when attended assessment centre, 53 = Date of attending assessment centre		Bipolar Self-Report	Cases report mania/bipolar disorder/manic depression	20544	self-report (online follow-up)	"Have you been diagnosed with one or more of the following mental health problems by a professional, even if you don't have it currently? (tick all that apply):"	10 = Mania, hypomania, bipolar or manic-depression	20400 = Date of completing mental health questionnaire, 21003 = Age when attended assessment centre, 53 = Date of attending assessment centre		Bipolar Self-Report	Cases report mania/bipolar disorder/manic depression	20544	self-report (online follow-up)	"Have you been diagnosed with one or more of the following mental health problems by a professional, even if you don't have it currently? (tick all that apply):"	10 = Mania, hypomania, bipolar or manic-depression	20400 = Date of completing mental health questionnaire, 21003 = Age when attended assessment centre, 53 = Date of attending assessment centre		Bipolar Self-Report	Cases report mania/bipolar disorder/manic depression	20544	self-report (online follow-up)	"Have you been diagnosed with one or more of the following mental health problems by a professional, even if you don't have it currently? (tick all that apply):"	10 = Mania, hypomania, bipolar or manic-depression	20400 = Date of completing mental health questionnaire, 21003 = Age when attended assessment centre, 53 = Date of attending assessment centre		Bipolar Self-Report	Cases report mania/bipolar disorder/manic depression	20544	self-report (online follow-up)	"Have you been diagnosed with one or more of the following mental health problems by a professional, even if you don't have it currently? (tick all that apply):"	10 = Mania, hypomania, bipolar or manic-depression	20400 = Date of completing mental health questionnaire, 21003 = Age when attended assessment centre, 53 = Date of attending assessment centre		Bipolar Self-Report	Cases report mania/bipolar disorder/manic depression	20544	self-report (online follow-up)	"Have you been diagnosed with one or more of the following mental health problems by a professional, even if you don't have it currently? (tick all that apply):"	10 = Mania, hypomania, bipolar or manic-depression	20400 = Date of completing mental health questionnaire, 21003 = Age when attended assessment centre, 53 = Date of attending assessment centre		Bipolar Self-Report	Cases report mania/bipolar disorder/manic depression	20544	self-report (online follow-up)	"Have you been diagnosed with one or more of the following mental health problems by a professional, even if you don't have it currently? (tick all that apply):"	10 = Mania, hypomania, bipolar or manic-depression	20400 = Date of completing mental health questionnaire, 21003 = Age when attended assessment centre, 53 = Date of attending assessment centre		Bipolar Self-Report	Cases report mania/bipolar disorder/manic depression	20544	self-report (online follow-up)	"Have you been diagnosed with one or more of the following mental health problems by a professional, even if you don't have it currently? (tick all that apply):"	10 = Mania, hypomania, bipolar or manic-depression	20400 = Date of completing mental health questionnaire, 21003 = Age when attended assessment centre, 53 = Date of attending assessment centre		Bipolar Self-Report	Cases report mania/bipolar disorder/manic depression	20544	self-report (online follow-up)	"Have you been diagnosed with one or more of the following mental health problems by a professional, even if you don't have it currently? (tick all that apply):"	10 = Mania, hypomania, bipolar or manic-depression	20400 = Date of completing mental health questionnaire, 21003 = Age when attended assessment centre, 53 = Date of attending assessment centre		Bipolar Self-Report	Cases report mania/bipolar disorder/manic depression	20544	self-report (online follow-up)	"Have you been diagnosed with one or more of the following mental health problems by a professional, even if you don't have it currently? (tick all that apply):"	10 = Mania, hypomania, bipolar or manic-depression	20400 = Date of completing mental health questionnaire, 21003 = Age when attended assessment centre, 53 = Date of attending assessment centre		Bipolar Self-Report	Cases report mania/bipolar disorder/manic depression	20544	self-report (online follow-up)	"Have you been diagnosed with one or more of the following mental health problems by a professional, even if you don't have it currently? (tick all that apply):"	10 = Mania, hypomania, bipolar or manic-depression	20400 = Date of completing mental health questionnaire, 21003 = Age when attended assessment centre, 53 = Date of attending assessment centre		Bipolar Self-Report	Cases report mania/bipolar disorder/manic depression	20544	self-report (online follow-up)	"Have you been diagnosed with one or more of the following mental health problems by a professional, even if you don't have it currently? (tick all that apply):"	10 = Mania, hypomania, bipolar or manic-depression	20400 = Date of completing mental health questionnaire, 21003 = Age when attended assessment centre, 53 = Date of attending assessment centre		Bipolar Self-Report	Cases report mania/bipolar disorder/manic depression	20544	self-report (online follow-up)	"Have you been diagnosed with one or more of the following mental health problems by a professional, even if you don't have it currently? (tick all that apply):"	10 = Mania, hypomania, bipolar or manic-depression	20400 = Date of completing mental health questionnaire, 21003 = Age when attended assessment centre, 53 = Date of attending assessment centre		Bipolar Self-Report	Cases report mania/bipolar disorder/manic depression	20544	self-report (online follow-up)	"Have you been diagnosed with one or more of the following mental health problems by a professional, even if you don't have it currently? (tick all that apply):"	10 = Mania, hypomania, bipolar or manic-depression	20400 = Date of completing mental health questionnaire, 21003 = Age when attended assessment centre, 53 = Date of attending assessment centre		Bipolar Self-Report	Cases report mania/bipolar disorder/manic depression	20544	self-report (online follow-up)	"Have you been diagnosed with one or more of the following mental health problems by a professional, even if you don't have it currently? (tick all that apply):"	10 = Mania, hypomania, bipolar or manic-depression	20400 = Date of completing mental health questionnaire, 21003 = Age when attended assessment centre, 53 = Date of attending assessment centre		Bipolar Self-Report	Cases report mania/bipolar disorder/manic depression	20544	self-report (online follow-up)	"Have you been diagnosed with one or more of the following mental health problems by a professional, even if you don't have it currently? (tick all that apply):"	10 = Mania, hypomania, bipolar or manic-depression	20400 = Date of completing mental health questionnaire, 21003 = Age when attended assessment centre, 53 = Date of attending assessment centre		Bipolar Self-Report	Cases report mania/bipolar disorder/manic depression	20544	self-report (online follow-up)	"Have you been diagnosed with one or more of the following mental health problems by a professional, even if you don't have it currently? (tick all that apply):"	10 = Mania, hypomania, bipolar or manic-depression	20400 = Date of completing mental health questionnaire, 21003 = Age when attended assessment centre, 53 = Date of attending assessment centre		Bipolar Self-Report	Cases report mania/bipolar disorder/manic depression	20544	self-report (online follow-up)	"Have you been diagnosed with one or more of the following mental health problems by a professional, even if you don't have it currently? (tick all that apply):"	10 = Mania, hypomania, bipolar or manic-depression	20400 = Date of completing mental health questionnaire, 21003 = Age when attended assessment centre, 53 = Date of attending assessment centre		Bipolar Self-Report	Cases report mania/bipolar disorder/manic depression	20544	self-report (online follow-up)	"Have you been diagnosed with one or more of the following mental health problems by a professional, even if you don't have it currently? (tick all that apply):"	10 = Mania, hypomania, bipolar or manic-depression	20400 = Date of completing mental health questionnaire, 21003 = Age when attended assessment centre, 53 = Date of attending assessment centre		Bipolar Self-Report	Cases report mania/bipolar disorder/manic depression	20544	self-report (online follow-up)	"Have you been diagnosed with one or more of the following mental health problems by a professional, even if you don't have it currently? (tick all that apply):"	10 = Mania, hypomania, bipolar or manic-depression	20400 = Date of completing mental health questionnaire, 21003 = Age when attended assessment centre, 53 = Date of attending assessment centre		Bipolar Self-Report	Cases report mania/bipolar disorder/manic depression	20544	self-report (online follow-up)	"Have you been diagnosed with one or more of the following mental health problems by a professional, even if you don't have it currently? (tick all that apply):"	10 = Mania, hypomania, bipolar or manic-depression	20400 = Date of completing mental health questionnaire, 21003 = Age when attended assessment centre, 53 = Date of attending assessment centre		Bipolar Self-Report	Cases report mania/bipolar disorder/manic depression	20544	self-report (online follow-up)	"Have you been diagnosed with one or more of the following mental health problems by a professional, even if you don't have it currently? (tick all that apply):"	10 = Mania, hypomania, bipolar or manic-depression	20400 = Date of completing mental health questionnaire, 21003 = Age when attended assessment centre, 53 = Date of attending assessment centre		Bipolar Self-Report	Cases report mania/bipolar disorder/manic depression	20544	self-report (online follow-up)	"Have you been diagnosed with one or more of the following mental health problems by a professional, even if you don't have it currently? (tick all that apply):"	10 = Mania, hypomania, bipolar or manic-depression	20400 = Date of completing mental health questionnaire, 21003 = Age when attended assessment centre, 53 = Date of attending assessment centre		Bipolar Self-Report	Cases report mania/bipolar disorder/manic depression	20544	self-report (online follow-up)	"Have you been diagnosed with one or more of the following mental health problems by a professional, even if you don't have it currently? (tick all that apply):"	10 = Mania, hypomania, bipolar or manic-depression	20400 = Date of completing mental health questionnaire, 21003 = Age when attended assessment centre, 53 = Date of attending assessment centre		Bipolar Self-Report	Cases report mania/bipolar disorder/manic depression	20544	self-report (online follow-up)	"Have you been diagnosed with one or more of the following mental health problems by a professional, even if you don't have it currently? (tick all that apply):"	10 = Mania, hypomania, bipolar or manic-depression	20400 = Date of completing mental health questionnaire, 21003 = Age when attended assessment centre, 53 = Date of attending assessment centre		Bipolar Self-Report	Cases report mania/bipolar disorder/manic depression	20544	self-report (online follow-up)	"Have you been diagnosed with one or more of the following mental health problems by a professional, even if you don't have it currently? (tick all that apply):"	10 = Mania, hypomania, bipolar or manic-depression	20400 = Date of completing mental health questionnaire, 21003 = Age when attended assessment centre, 53 = Date of attending assessment centre		Bipolar Self-Report	Cases report mania/bipolar disorder/manic depression	20544	self-report (online follow-up)	"Have you been diagnosed with one or more of the following mental health problems by a professional, even if you don't have it currently? (tick all that apply):"	10 = Mania, hypomania, bipolar or manic-depression	20400 = Date of completing mental health questionnaire, 21003 = Age when attended assessment centre, 53 = Date of attending assessment centre		Bipolar Self-Report	Cases report mania/bipolar disorder/manic depression	20544	self-report (online follow-up)	"Have you been diagnosed with one or more of the following mental health problems by a professional, even if you don't have it currently? (tick all that apply):"	10 = Mania, hypomania, bipolar or manic-depression	20400 = Date of completing mental health questionnaire, 21003 = Age when attended assessment centre, 53 = Date of attending assessment centre		Bipolar Self-Report	Cases report mania/bipolar disorder/manic depression	20544	self-report (online follow-up)	"Have you been diagnosed with one or more of the following mental health problems by a professional, even if you don't have it currently? (tick all that apply):"	10 = Mania, hypomania, bipolar or manic-depression	20400 = Date of completing mental health questionnaire, 21003 = Age when attended assessment centre, 53 = Date of attending assessment centre		Bipolar Self-Report	Cases report mania/bipolar disorder/manic depression	20544	self-report (online follow-up)	"Have you been diagnosed with one or more of the following mental health problems by a professional, even if you don't have it currently? (tick all that apply):"	10 = Mania, hypomania, bipolar or manic-depression	20400 = Date of completing mental health questionnaire, 21003 = Age when attended assessment centre, 53 = Date of attending assessment centre		Bipolar Self-Report	Cases report mania/bipolar disorder/manic depression	20544	self-report (online follow-up)	"Have you been diagnosed with one or more of the following mental health problems by a professional, even if you don't have it currently? (tick all that apply):"	10 = Mania, hypomania, bipolar or manic-depression	20400 = Date of completing mental health questionnaire, 21003 = Age when attended assessment centre, 53 = Date of attending assessment centre		Bipolar Self-Report	Cases report mania/bipolar disorder/manic depression	20544	self-report (online follow-up)	"Have you been diagnosed with one or more of the following mental health problems by a professional, even if you don't have it currently? (tick all that apply):"	10 = Mania, hypomania, bipolar or manic-depression	20400 = Date of completing mental health questionnaire, 21003 = Age when attended assessment centre, 53 = Date of attending assessment centre		Bipolar Self-Report	Cases report mania/bipolar disorder/manic depression	20544	self-report (online follow-up)	"Have you been diagnosed with one or more of the following mental health problems by a professional, even if you don't have it currently? (tick all that apply):"	10 = Mania, hypomania, bipolar or manic-depression	20400 = Date of completing mental health questionnaire, 21003 = Age when attended assessment centre, 53 = Date of attending assessment centre		Bipolar Self-Report	Cases report mania/bipolar disorder/manic depression	20544	self-report (online follow-up)	"Have you been diagnosed with one or more of the following mental health problems by a professional, even if you don't have it currently? (tick all that apply):"	10 = Mania, hypomania, bipolar or manic-depression	20400 = Date of completing mental health questionnaire, 21003 = Age when attended assessment centre, 53 = Date of attending assessment centre		Bipolar Self-Report	Cases report mania/bipolar disorder/manic depression	20544	self-report (online follow-up)	"Have you been diagnosed with one or more of the following mental health problems by a professional, even if you don't have it currently? (tick all that apply):"	10 = Mania, hypomania, bipolar or manic-depression	20400 = Date of completing mental health questionnaire, 21003 = Age when attended assessment centre, 53 = Date of attending assessment centre		Bipolar Self-Report	Cases report mania/bipolar disorder/manic depression	20544	self-report (online follow-up)	"Have you been diagnosed with one or more of the following mental health problems by a professional, even if you don't have it currently? (tick all that apply):"	10 = Mania, hypomania, bipolar or manic-depression	20400 = Date of completing mental health questionnaire, 21003 = Age when attended assessment centre, 53 = Date of attending assessment centre		Bipolar Self-Report	Cases report mania/bipolar disorder/manic depression	20544	self-report (online follow-up)	"Have you been diagnosed with one or more of the following mental health problems by a professional, even if you don't have it currently? (tick all that apply):"	10 = Mania, hypomania, bipolar or manic-depression	20400 = Date of completing mental health questionnaire, 21003 = Age when attended assessment centre, 53 = Date of attending assessment centre		Bipolar Self-Report	Cases report mania/bipolar disorder/manic depression	20544	self-report (online follow-up)	"Have you been diagnosed with one or more of the following mental health problems by a professional, even if you don't have it currently? (tick all that apply):"	10 = Mania, hypomania, bipolar or manic-depression	20400 = Date of completing mental health questionnaire, 21003 = Age when attended assessment centre, 53 = Date of attending assessment centre		Bipolar Self-Report	Cases report mania/bipolar disorder/manic depression	20544	self-report (online follow-up)	"Have you been diagnosed with one or more of the following mental health problems by a professional, even if you don't have it currently? (tick all that apply):"	10 = Mania, hypomania, bipolar or manic-depression	20400 = Date of completing mental health questionnaire, 21003 = Age when attended assessment centre, 53 = Date of attending assessment centre		Bipolar Self-Report	Cases report mania/bipolar disorder/manic depression	20544	self-report (online follow-up)	"Have you been diagnosed with one or more of the following mental health problems by a professional, even if you don't have it currently? (tick all that apply):"	10 = Mania, hypomania, bipolar or manic-depression	20400 = Date of completing mental health questionnaire, 21003 = Age when attended assessment centre, 53 = Date of attending assessment centre		Bipolar Self-Report	Cases report mania/bipolar disorder/manic depression	20544	self-report (online follow-up)	"Have you been diagnosed with one or more of the following mental health problems by a professional, even if you don't have it currently? (tick all that apply):"	10 = Mania, hypomania, bipolar or manic-depression	20400 = Date of completing mental health questionnaire, 21003 = Age when attended assessment centre, 53 = Date of attending assessment centre		Bipolar Self-Report	Cases report mania/bipolar disorder/manic depression	20544	self-report (online follow-up)	"Have you been diagnosed with one or more of the following mental health problems by a professional, even if you don't have it currently? (tick all that apply):"	10 = Mania, hypomania, bipolar or manic-depression	20400 = Date of completing mental health questionnaire, 21003 = Age when attended assessment centre, 53 = Date of attending assessment centre		Bipolar Self-Report	Cases report mania/bipolar disorder/manic depression	20544	self-report (online follow-up)	"Have you been diagnosed with one or more of the following mental health problems by a professional, even if you don't have it currently? (tick all that apply):"	10 = Mania, hypomania, bipolar or manic-depression	20400 = Date of completing mental health questionnaire, 21003 = Age when attended assessment centre, 53 = Date of attending assessment centre		Bipolar Self-Report	Cases report mania/bipolar disorder/manic depression	20544	self-report (online follow-up)	"Have you been diagnosed with one or more of the following mental health problems by a professional, even if you don't have it currently? (tick all that apply):"	10 = Mania, hypomania, bipolar or manic-depression	20400 = Date of completing mental health questionnaire, 21003 = Age when attended assessment centre, 53 = Date of attending assessment centre		Bipolar Self-Report	Cases report mania/bipolar disorder/manic depression	20544	self-report (online follow-up)	"Have you been diagnosed with one or more of the following mental health problems by a professional, even if you don't have it currently? (tick all that apply):"	10 = Mania, hypomania, bipolar or manic-depression	20400 = Date of completing mental health questionnaire, 21003 = Age when attended assessment centre, 53 = Date of attending assessment centre		Bipolar Self-Report	Cases report mania/bipolar disorder/manic depression	20544	self-report (online follow-up)	"Have you been diagnosed with one or more of the following mental health problems by a professional, even if you don't have it currently? (tick all that apply):"	10 = Mania, hypomania, bipolar or manic-depression	20400 = Date of completing mental health questionnaire, 21003 = Age when attended assessment centre, 53 = Date of attending assessment centre		Bipolar Self-Report	Cases report mania/bipolar disorder/manic depression	20544	self-report (online follow-up)	"Have you been diagnosed with one or more of the following mental health problems by a professional, even if you don't have it currently? (tick all that apply):"	10 = Mania, hypomania, bipolar or manic-depression	20400 = Date of completing mental health questionnaire, 21003 = Age when attended assessment centre, 53 = Date of attending assessment centre		Bipolar Self-Report	Cases report mania/bipolar disorder/manic depression	20544	self-report (online follow-up)	"Have you been diagnosed with one or more of the following mental health problems by a professional, even if you don't have it currently? (tick all that apply):"	10 = Mania, hypomania, bipolar or manic-depression	20400 = Date of completing mental health questionnaire, 21003 = Age when attended assessment centre, 53 = Date of attending assessment centre		Bipolar Self-Report	Cases report mania/bipolar disorder/manic depression	20544	self-report (online follow-up)	"Have you been diagnosed with one or more of the following mental health problems by a professional, even if you don't have it currently? (tick all that apply):"	10 = Mania, hypomania, bipolar or manic-depression	20400 = Date of completing mental health questionnaire, 21003 = Age when attended assessment centre, 53 = Date of attending assessment centre		Bipolar Self-Report	Cases report mania/bipolar disorder/manic depression	20544	self-report (online follow-up)	"Have you been diagnosed with one or more of the following mental health problems by a professional, even if you don't have it currently? (tick all that apply):"	10 = Mania, hypomania, bipolar or manic-depression	20400 = Date of completing mental health questionnaire, 21003 = Age when attended assessment centre, 53 = Date of attending assessment centre		Bipolar Self-Report	Cases report mania/bipolar disorder/manic depression	20544	self-report (online follow-up)	"Have you been diagnosed with one or more of the following mental health problems by a professional, even if you don't have it currently? (tick all that apply):"	10 = Mania, hypomania, bipolar or manic-depression	20400 = Date of completing mental health questionnaire, 21003 = Age when attended assessment centre, 53 = Date of attending assessment centre		Bipolar Self-Report	Cases report mania/bipolar disorder/manic depression	20544	self-report (online follow-up)	"Have you been diagnosed with one or more of the following mental health problems by a professional, even if you don't have it currently? (tick all that apply):"	10 = Mania, hypomania, bipolar or manic-depression	20400 = Date of completing mental health questionnaire, 21003 = Age when attended assessment centre, 53 = Date of attending assessment centre		Bipolar Self-Report	Cases report mania/bipolar disorder/manic depression	20544	self-report (online follow-up)	"Have you been diagnosed with one or more of the following mental health problems by a professional, even if you don't have it currently? (tick all that apply):"	10 = Mania, hypomania, bipolar or manic-depression	20400 = Date of completing mental health questionnaire, 21003 = Age when attended assessment centre, 53 = Date of attending assessment centre		Bipolar Self-Report	Cases report mania/bipolar disorder/manic depression	20544	self-report (online follow-up)	"Have you been diagnosed with one or more of the following mental health problems by a professional, even if you don't have it currently? (tick all that apply):"	10 = Mania, hypomania, bipolar or manic-depression	20400 = Date of completing mental health questionnaire, 21003 = Age when attended assessment centre, 53 = Date of attending assessment centre		Bipolar Self-Report	Cases report mania/bipolar disorder/manic depression	20544	self-report (online follow-up)	"Have you been diagnosed with one or more of the following mental health problems by a professional, even if you don't have it currently? (tick all that apply):"	10 = Mania, hypomania, bipolar or manic-depression	20400 = Date of completing mental health questionnaire, 21003 = Age when attended assessment centre, 53 = Date of attending assessment centre		Bipolar Self-Report	Cases report mania/bipolar disorder/manic depression	20544	self-report (online follow-up)	"Have you been diagnosed with one or more of the following mental health problems by a professional, even if you don't have it currently? (tick all that apply):"	10 = Mania, hypomania, bipolar or manic-depression	20400 = Date of completing mental health questionnaire, 21003 = Age when attended assessment centre, 53 = Date of attending assessment centre		Bipolar Self-Report	Cases report mania/bipolar disorder/manic depression	20544	self-report (online follow-up)	"Have you been diagnosed with one or more of the following mental health problems by a professional, even if you don't have it currently? (tick all that apply):"	10 = Mania, hypomania, bipolar or manic-depression	20400 = Date of completing mental health questionnaire, 21003 = Age when attended assessment centre, 53 = Date of attending assessment centre		Bipolar Self-Report	Cases report mania/bipolar disorder/manic depression	20544	self-report (online follow-up)	"Have you been diagnosed with one or more of the following mental health problems by a professional, even if you don't have it currently? (tick all that apply):"	10 = Mania, hypomania, bipolar or manic-depression	20400 = Date of completing mental health questionnaire, 21003 = Age when attended assessment centre, 53 = Date of attending assessment centre		Bipolar Self-Report	Cases report mania/bipolar disorder/manic depression	20544	self-report (online follow-up)	"Have you been diagnosed with one or more of the following mental health problems by a professional, even if you don't have it currently? (tick all that apply):"	10 = Mania, hypomania, bipolar or manic-depression	20400 = Date of completing mental health questionnaire, 21003 = Age when attended assessment centre, 53 = Date of attending assessment centre		Bipolar Self-Report	Cases report mania/bipolar disorder/manic depression	20544	self-report (online follow-up)	"Have you been diagnosed with one or more of the following mental health problems by a professional, even if you don't have it currently? (tick all that apply):"	10 = Mania, hypomania, bipolar or manic-depression	20400 = Date of completing mental health questionnaire, 21003 = Age when attended assessment centre, 53 = Date of attending assessment centre		Bipolar Self-Report	Cases report mania/bipolar disorder/manic depression	20544	self-report (online follow-up)	"Have you been diagnosed with one or more of the following mental health problems by a professional, even if you don't have it currently? (tick all that apply):"	10 = Mania, hypomania, bipolar or manic-depression	20400 = Date of completing mental health questionnaire, 21003 = Age when attended assessment centre, 53 = Date of attending assessment centre		Bipolar Self-Report	Cases report mania/bipolar disorder/manic depression	20544	self-report (online follow-up)	"Have you been diagnosed with one or more of the following mental health problems by a professional, even if you don't have it currently? (tick all that apply):"	10 = Mania, hypomania, bipolar or manic-depression	20400 = Date of completing mental health questionnaire, 21003 = Age when attended assessment centre, 53 = Date of attending assessment centre		Bipolar Self-Report	Cases report mania/bipolar disorder/manic depression	20544	self-report (online follow-up)	"Have you been diagnosed with one or more of the following mental health problems by a professional, even if you don't have it currently? (tick all that apply):"	10 = Mania, hypomania, bipolar or manic-depression	20400 = Date of completing mental health questionnaire, 21003 = Age when attended assessment centre, 53 = Date of attending assessment centre		Bipolar Self-Report	Cases report mania/bipolar disorder/manic depression	20544	self-report (online follow-up)	"Have you been diagnosed with one or more of the following mental health problems by a professional, even if you don't have it currently? (tick all that apply):"	10 = Mania, hypomania, bipolar or manic-depression	20400 = Date of completing mental health questionnaire, 21003 = Age when attended assessment centre, 53 = Date of attending assessment centre		Bipolar Self-Report	Cases report mania/bipolar disorder/manic depression	20544	self-report (online follow-up)	"Have you been diagnosed with one or more of the following mental health problems by a professional, even if you don't have it currently? (tick all that apply):"	10 = Mania, hypomania, bipolar or manic-depression	20400 = Date of completing mental health questionnaire, 21003 = Age when attended assessment centre, 53 = Date of attending assessment centre		Bipolar Self-Report	Cases report mania/bipolar disorder/manic depression	20544	self-report (online follow-up)	"Have you been diagnosed with one or more of the following mental health problems by a professional, even if you don't have it currently? (tick all that apply):"	10 = Mania, hypomania, bipolar or manic-depression	20400 = Date of completing mental health questionnaire, 21003 = Age when attended assessment centre, 53 = Date of attending assessment centre		Bipolar Self-Report	Cases report mania/bipolar disorder/manic depression	20544	self-report (online follow-up)	"Have you been diagnosed with one or more of the following mental health problems by a professional, even if you don't have it currently? (tick all that apply):"	10 = Mania, hypomania, bipolar or manic-depression	20400 = Date of completing mental health questionnaire, 21003 = Age when attended assessment centre, 53 = Date of attending assessment centre		Bipolar Self-Report	Cases report mania/bipolar disorder/manic depression	20544	self-report (online follow-up)	"Have you been diagnosed with one or more of the following mental health problems by a professional, even if you don't have it currently? (tick all that apply):"	10 = Mania, hypomania, bipolar or manic-depression	20400 = Date of completing mental health questionnaire, 21003 = Age when attended assessment centre, 53 = Date of attending assessment centre		Bipolar Self-Report	Cases report mania/bipolar disorder/manic depression	20544	self-report (online follow-up)	"Have you been diagnosed with one or more of the following mental health problems by a professional, even if you don't have it currently? (tick all that apply):"	10 = Mania, hypomania, bipolar or manic-depression	20400 = Date of completing mental health questionnaire, 21003 = Age when attended assessment centre, 53 = Date of attending assessment centre		Bipolar Self-Report	Cases report mania/bipolar disorder/manic depression	20544	self-report (online follow-up)	"Have you been diagnosed with one or more of the following mental health problems by a professional, even if you don't have it currently? (tick all that apply):"	10 = Mania, hypomania, bipolar or manic-depression	20400 = Date of completing mental health questionnaire, 21003 = Age when attended assessment centre, 53 = Date of attending assessment centre		Bipolar Self-Report	Cases report mania/bipolar disorder/manic depression	20544	self-report (online follow-up)	"Have you been diagnosed with one or more of the following mental health problems by a professional, even if you don't have it currently? (tick all that apply):"	10 = Mania, hypomania, bipolar or manic-depression	20400 = Date of completing mental health questionnaire, 21003 = Age when attended assessment centre, 53 = Date of attending assessment centre		Bipolar Self-Report	Cases report mania/bipolar disorder/manic depression	20544	self-report (online follow-up)	"Have you been diagnosed with one or more of the following mental health problems by a professional, even if you don't have it currently? (tick all that apply):"	10 = Mania, hypomania, bipolar or manic-depression	20400 = Date of completing mental health questionnaire, 21003 = Age when attended assessment centre, 53 = Date of attending assessment centre		Bipolar Self-Report	Cases report mania/bipolar disorder/manic depression	20544	self-report (online follow-up)	"Have you been diagnosed with one or more of the following mental health problems by a professional, even if you don't have it currently? (tick all that apply):"	10 = Mania, hypomania, bipolar or manic-depression	20400 = Date of completing mental health questionnaire, 21003 = Age when attended assessment centre, 53 = Date of attending assessment centre		Bipolar Self-Report	Cases report mania/bipolar disorder/manic depression	20544	self-report (online follow-up)	"Have you been diagnosed with one or more of the following mental health problems by a professional, even if you don't have it currently? (tick all that apply):"	10 = Mania, hypomania, bipolar or manic-depression	20400 = Date of completing mental health questionnaire, 21003 = Age when attended assessment centre, 53 = Date of attending assessment centre		Bipolar Self-Report	Cases report mania/bipolar disorder/manic depression	20544	self-report (online follow-up)	"Have you been diagnosed with one or more of the following mental health problems by a professional, even if you don't have it currently? (tick all that apply):"	10 = Mania, hypomania, bipolar or manic-depression	20400 = Date of completing mental health questionnaire, 21003 = Age when attended assessment centre, 53 = Date of attending assessment centre		Bipolar Self-Report	Cases report mania/bipolar disorder/manic depression	20544	self-report (online follow-up)	"Have you been diagnosed with one or more of the following mental health problems by a professional, even if you don't have it currently? (tick all that apply):"	10 = Mania, hypomania, bipolar or manic-depression	20400 = Date of completing mental health questionnaire, 21003 = Age when attended assessment centre, 53 = Date of attending assessment centre		Bipolar Self-Report	Cases report mania/bipolar disorder/manic depression	20544	self-report (online follow-up)	"Have you been diagnosed with one or more of the following mental health problems by a professional, even if you don't have it currently? (tick all that apply):"	10 = Mania, hypomania, bipolar or manic-depression	20400 = Date of completing mental health questionnaire, 21003 = Age when attended assessment centre, 53 = Date of attending assessment centre		Bipolar Self-Report	Cases report mania/bipolar disorder/manic depression	20544	self-report (online follow-up)	"Have you been diagnosed with one or more of the following mental health problems by a professional, even if you don't have it currently? (tick all that apply):"	10 = Mania, hypomania, bipolar or manic-depression	20400 = Date of completing mental health questionnaire, 21003 = Age when attended assessment centre, 53 = Date of attending assessment centre		Bipolar Self-Report	Cases report mania/bipolar disorder/manic depression	20544	self-report (online follow-up)	"Have you been diagnosed with one or more of the following mental health problems by a professional, even if you don't have it currently? (tick all that apply):"	10 = Mania, hypomania, bipolar or manic-depression	20400 = Date of completing mental health questionnaire, 21003 = Age when attended assessment centre, 53 = Date of attending assessment centre		Bipolar Self-Report	Cases report mania/bipolar disorder/manic depression	20544	self-report (online follow-up)	"Have you been diagnosed with one or more of the following mental health problems by a professional, even if you don't have it currently? (tick all that apply):"	10 = Mania, hypomania, bipolar or manic-depression	20400 = Date of completing mental health questionnaire, 21003 = Age when attended assessment centre, 53 = Date of attending assessment centre		Bipolar Self-Report	Cases report mania/bipolar disorder/manic depression	20544	self-report (online follow-up)	"Have you been diagnosed with one or more of the following mental health problems by a professional, even if you don't have it currently? (tick all that apply):"	10 = Mania, hypomania, bipolar or manic-depression	20400 = Date of completing mental health questionnaire, 21003 = Age when attended assessment centre, 53 = Date of attending assessment centre		Bipolar Self-Report	Cases report mania/bipolar disorder/manic depression	20544	self-report (online follow-up)	"Have you been diagnosed with one or more of the following mental health problems by a professional, even if you don't have it currently? (tick all that apply):"	10 = Mania, hypomania, bipolar or manic-depression	20400 = Date of completing mental health questionnaire, 21003 = Age when attended assessment centre, 53 = Date of attending assessment centre		Bipolar Self-Report	Cases report mania/bipolar disorder/manic depression	20544	self-report (online follow-up)	"Have you been diagnosed with one or more of the following mental health problems by a professional, even if you don't have it currently? (tick all that apply):"	10 = Mania, hypomania, bipolar or manic-depression	20400 = Date of completing mental health questionnaire, 21003 = Age when attended assessment centre, 53 = Date of attending assessment centre		Bipolar Self-Report	Cases report mania/bipolar disorder/manic depression	20544	self-report (online follow-up)	"Have you been diagnosed with one or more of the following mental health problems by a professional, even if you don't have it currently? (tick all that apply):"	10 = Mania, hypomania, bipolar or manic-depression	20400 = Date of completing mental health questionnaire, 21003 = Age when attended assessment centre, 53 = Date of attending assessment centre		Bipolar Self-Report	Cases report mania/bipolar disorder/manic depression	20544	self-report (online follow-up)	"Have you been diagnosed with one or more of the following mental health problems by a professional, even if you don't have it currently? (tick all that apply):"	10 = Mania, hypomania, bipolar or manic-depression	20400 = Date of completing mental health questionnaire, 21003 = Age when attended assessment centre, 53 = Date of attending assessment centre		Bipolar Self-Report	Cases report mania/bipolar disorder/manic depression	20544	self-report (online follow-up)	"Have you been diagnosed with one or more of the following mental health problems by a professional, even if you don't have it currently? (tick all that apply):"	10 = Mania, hypomania, bipolar or manic-depression	20400 = Date of completing mental health questionnaire, 21003 = Age when attended assessment centre, 53 = Date of attending assessment centre		Bipolar Self-Report	Cases report mania/bipolar disorder/manic depression	20544	self-report (online follow-up)	"Have you been diagnosed with one or more of the following mental health problems by a professional, even if you don't have it currently? (tick all that apply):"	10 = Mania, hypomania, bipolar or manic-depression	20400 = Date of completing mental health questionnaire, 21003 = Age when attended assessment centre, 53 = Date of attending assessment centre		Bipolar Self-Report	Cases report mania/bipolar disorder/manic depression	20544	self-report (online follow-up)	"Have you been diagnosed with one or more of the following mental health problems by a professional, even if you don't have it currently? (tick all that apply):"	10 = Mania, hypomania, bipolar or manic-depression	20400 = Date of completing mental health questionnaire, 21003 = Age when attended assessment centre, 53 = Date of attending assessment centre		Bipolar Self-Report	Cases report mania/bipolar disorder/manic depression	20544	self-report (online follow-up)	"Have you been diagnosed with one or more of the following mental health problems by a professional, even if you don't have it currently? (tick all that apply):"	10 = Mania, hypomania, bipolar or manic-depression	20400 = Date of completing mental health questionnaire, 21003 = Age when attended assessment centre, 53 = Date of attending assessment centre		Bipolar Self-Report	Cases report mania/bipolar disorder/manic depression	20544	self-report (online follow-up)	"Have you been diagnosed with one or more of the following mental health problems by a professional, even if you don't have it currently? (tick all that apply):"	10 = Mania, hypomania, bipolar or manic-depression	20400 = Date of completing mental health questionnaire, 21003 = Age when attended assessment centre, 53 = Date of attending assessment centre		Bipolar Self-Report	Cases report mania/bipolar disorder/manic depression	20544	self-report (online follow-up)	"Have you been diagnosed with one or more of the following mental health problems by a professional, even if you don't have it currently? (tick all that apply):"	10 = Mania, hypomania, bipolar or manic-depression	20400 = Date of completing mental health questionnaire, 21003 = Age when attended assessment centre, 53 = Date of attending assessment centre		Bipolar Self-Report	Cases report mania/bipolar disorder/manic depression	20544	self-report (online follow-up)	"Have you been diagnosed with one or more of the following mental health problems by a professional, even if you don't have it currently? (tick all that apply):"	10 = Mania, hypomania, bipolar or manic-depression	20400 = Date of completing mental health questionnaire, 21003 = Age when attended assessment centre, 53 = Date of attending assessment centre		Bipolar Self-Report	Cases report mania/bipolar disorder/manic depression	20544	self-report (online follow-up)	"Have you been diagnosed with one or more of the following mental health problems by a professional, even if you don't have it currently? (tick all that apply):"	10 = Mania, hypomania, bipolar or manic-depression	20400 = Date of completing mental health questionnaire, 21003 = Age when attended assessment centre, 53 = Date of attending assessment centre		Bipolar Self-Report	Cases report mania/bipolar disorder/manic depression	20544	self-report (online follow-up)	"Have you been diagnosed with one or more of the following mental health problems by a professional, even if you don't have it currently? (tick all that apply):"	10 = Mania, hypomania, bipolar or manic-depression	20400 = Date of completing mental health questionnaire, 21003 = Age when attended assessment centre, 53 = Date of attending assessment centre		Bipolar Self-Report	Cases report mania/bipolar disorder/manic depression	20544	self-report (online follow-up)	"Have you been diagnosed with one or more of the following mental health problems by a professional, even if you don't have it currently? (tick all that apply):"	10 = Mania, hypomania, bipolar or manic-depression	20400 = Date of completing mental health questionnaire, 21003 = Age when attended assessment centre, 53 = Date of attending assessment centre		Bipolar Self-Report	Cases report mania/bipolar disorder/manic depression	20544	self-report (online follow-up)	"Have you been diagnosed with one or more of the following mental health problems by a professional, even if you don't have it currently? (tick all that apply):"	10 = Mania, hypomania, bipolar or manic-depression	20400 = Date of completing mental health questionnaire, 21003 = Age when attended assessment centre, 53 = Date of attending assessment centre		Bipolar Self-Report	Cases report mania/bipolar disorder/manic depression	20544	self-report (online follow-up)	"Have you been diagnosed with one or more of the following mental health problems by a professional, even if you don't have it currently? (tick all that apply):"	10 = Mania, hypomania, bipolar or manic-depression	20400 = Date of completing mental health questionnaire, 21003 = Age when attended assessment centre, 53 = Date of attending assessment centre		Bipolar Self-Report	Cases report mania/bipolar disorder/manic depression	20544	self-report (online follow-up)	"Have you been diagnosed with one or more of the following mental health problems by a professional, even if you don't have it currently? (tick all that apply):"	10 = Mania, hypomania, bipolar or manic-depression	20400 = Date of completing mental health questionnaire, 21003 = Age when attended assessment centre, 53 = Date of attending assessment centre		Bipolar Self-Report	Cases report mania/bipolar disorder/manic depression	20544	self-report (online follow-up)	"Have you been diagnosed with one or more of the following mental health problems by a professional, even if you don't have it currently? (tick all that apply):"	10 = Mania, hypomania, bipolar or manic-depression	20400 = Date of completing mental health questionnaire, 21003 = Age when attended assessment centre, 53 = Date of attending assessment centre		Bipolar Self-Report	Cases report mania/bipolar disorder/manic depression	20544	self-report (online follow-up)	"Have you been diagnosed with one or more of the following mental health problems by a professional, even if you don't have it currently? (tick all that apply):"	10 = Mania, hypomania, bipolar or manic-depression	20400 = Date of completing mental health questionnaire, 21003 = Age when attended assessment centre, 53 = Date of attending assessment centre		Bipolar Self-Report	Cases report mania/bipolar disorder/manic depression	20544	self-report (online follow-up)	"Have you been diagnosed with one or more of the following mental health problems by a professional, even if you don't have it currently? (tick all that apply):"	10 = Mania, hypomania, bipolar or manic-depression	20400 = Date of completing mental health questionnaire, 21003 = Age when attended assessment centre, 53 = Date of attending assessment centre		Bipolar Self-Report	Cases report mania/bipolar disorder/manic depression	20544	self-report (online follow-up)	"Have you been diagnosed with one or more of the following mental health problems by a professional, even if you don't have it currently? (tick all that apply):"	10 = Mania, hypomania, bipolar or manic-depression	20400 = Date of completing mental health questionnaire, 21003 = Age when attended assessment centre, 53 = Date of attending assessment centre		Bipolar Self-Report	Cases report mania/bipolar disorder/manic depression	20544	self-report (online follow-up)	"Have you been diagnosed with one or more of the following mental health problems by a professional, even if you don't have it currently? (tick all that apply):"	10 = Mania, hypomania, bipolar or manic-depression	20400 = Date of completing mental health questionnaire, 21003 = Age when attended assessment centre, 53 = Date of attending assessment centre		Bipolar Self-Report	Cases report mania/bipolar disorder/manic depression	20544	self-report (online follow-up)	"Have you been diagnosed with one or more of the following mental health problems by a professional, even if you don't have it currently? (tick all that apply):"	10 = Mania, hypomania, bipolar or manic-depression	20400 = Date of completing mental health questionnaire, 21003 = Age when attended assessment centre, 53 = Date of attending assessment centre		Bipolar Self-Report	Cases report mania/bipolar disorder/manic depression	20544	self-report (online follow-up)	"Have you been diagnosed with one or more of the following mental health problems by a professional, even if you don't have it currently? (tick all that apply):"	10 = Mania, hypomania, bipolar or manic-depression	20400 = Date of completing mental health questionnaire, 21003 = Age when attended assessment centre, 53 = Date of attending assessment centre		Bipolar Self-Report	Cases report mania/bipolar disorder/manic depression	20544	self-report (online follow-up)	"Have you been diagnosed with one or more of the following mental health problems by a professional, even if you don't have it currently? (tick all that apply):"	10 = Mania, hypomania, bipolar or manic-depression	20400 = Date of completing mental health questionnaire, 21003 = Age when attended assessment centre, 53 = Date of attending assessment centre		Bipolar Self-Report	Cases report mania/bipolar disorder/manic depression	20544	self-report (online follow-up)	"Have you been diagnosed with one or more of the following mental health problems by a professional, even if you don't have it currently? (tick all that apply):"	10 = Mania, hypomania, bipolar or manic-depression	20400 = Date of completing mental health questionnaire, 21003 = Age when attended assessment centre, 53 = Date of attending assessment centre		Bipolar Self-Report	Cases report mania/bipolar disorder/manic depression	20544	self-report (online follow-up)	"Have you been diagnosed with one or more of the following mental health problems by a professional, even if you don't have it currently? (tick all that apply):"	10 = Mania, hypomania, bipolar or manic-depression	20400 = Date of completing mental health questionnaire, 21003 = Age when attended assessment centre, 53 = Date of attending assessment centre		Bipolar Self-Report	Cases report mania/bipolar disorder/manic depression	20544	self-report (online follow-up)	"Have you been diagnosed with one or more of the following mental health problems by a professional, even if you don't have it currently? (tick all that apply):"	10 = Mania, hypomania, bipolar or manic-depression	20400 = Date of completing mental health questionnaire, 21003 = Age when attended assessment centre, 53 = Date of attending assessment centre		Bipolar Self-Report	Cases report mania/bipolar disorder/manic depression	20544	self-report (online follow-up)	"Have you been diagnosed with one or more of the following mental health problems by a professional, even if you don't have it currently? (tick all that apply):"	10 = Mania, hypomania, bipolar or manic-depression	20400 = Date of completing mental health questionnaire, 21003 = Age when attended assessment centre, 53 = Date of attending assessment centre		Bipolar Self-Report	Cases report mania/bipolar disorder/manic depression	20544	self-report (online follow-up)	"Have you been diagnosed with one or more of the following mental health problems by a professional, even if you don't have it currently? (tick all that apply):"	10 = Mania, hypomania, bipolar or manic-depression	20400 = Date of completing mental health questionnaire, 21003 = Age when attended assessment centre, 53 = Date of attending assessment centre		Bipolar Self-Report	Cases report mania/bipolar disorder/manic depression	20544	self-report (online follow-up)	"Have you been diagnosed with one or more of the following mental health problems by a professional, even if you don't have it currently? (tick all that apply):"	10 = Mania, hypomania, bipolar or manic-depression	20400 = Date of completing mental health questionnaire, 21003 = Age when attended assessment centre, 53 = Date of attending assessment centre		Bipolar Self-Report	Cases report mania/bipolar disorder/manic depression	20544	self-report (online follow-up)	"Have you been diagnosed with one or more of the following mental health problems by a professional, even if you don't have it currently? (tick all that apply):"	10 = Mania, hypomania, bipolar or manic-depression	20400 = Date of completing mental health questionnaire, 21003 = Age when attended assessment centre, 53 = Date of attending assessment centre		Bipolar Self-Report	Cases report mania/bipolar disorder/manic depression	20544	self-report (online follow-up)	"Have you been diagnosed with one or more of the following mental health problems by a professional, even if you don't have it currently? (tick all that apply):"	10 = Mania, hypomania, bipolar or manic-depression	20400 = Date of completing mental health questionnaire, 21003 = Age when attended assessment centre, 53 = Date of attending assessment centre		Bipolar Self-Report	Cases report mania/bipolar disorder/manic depression	20544	self-report (online follow-up)	"Have you been diagnosed with one or more of the following mental health problems by a professional, even if you don't have it currently? (tick all that apply):"	10 = Mania, hypomania, bipolar or manic-depression	20400 = Date of completing mental health questionnaire, 21003 = Age when attended assessment centre, 53 = Date of attending assessment centre		Bipolar Self-Report	Cases report mania/bipolar disorder/manic depression	20544	self-report (online follow-up)	"Have you been diagnosed with one or more of the following mental health problems by a professional, even if you don't have it currently? (tick all that apply):"	10 = Mania, hypomania, bipolar or manic-depression	20400 = Date of completing mental health questionnaire, 21003 = Age when attended assessment centre, 53 = Date of attending assessment centre		Bipolar Self-Report	Cases report mania/bipolar disorder/manic depression	20544	self-report (online follow-up)	"Have you been diagnosed with one or more of the following mental health problems by a professional, even if you don't have it currently? (tick all that apply):"	10 = Mania, hypomania, bipolar or manic-depression	20400 = Date of completing mental health questionnaire, 21003 = Age when attended assessment centre, 53 = Date of attending assessment centre		Bipolar Self-Report	Cases report mania/bipolar disorder/manic depression	20544	self-report (online follow-up)	"Have you been diagnosed with one or more of the following mental health problems by a professional, even if you don't have it currently? (tick all that apply):"	10 = Mania, hypomania, bipolar or manic-depression	20400 = Date of completing mental health questionnaire, 21003 = Age when attended assessment centre, 53 = Date of attending assessment centre		Bipolar Self-Report	Cases report mania/bipolar disorder/manic depression	20544	self-report (online follow-up)	"Have you been diagnosed with one or more of the following mental health problems by a professional, even if you don't have it currently? (tick all that apply):"	10 = Mania, hypomania, bipolar or manic-depression	20400 = Date of completing mental health questionnaire, 21003 = Age when attended assessment centre, 53 = Date of attending assessment centre		Bipolar Self-Report	Cases report mania/bipolar disorder/manic depression	20544	self-report (online follow-up)	"Have you been diagnosed with one or more of the following mental health problems by a professional, even if you don't have it currently? (tick all that apply):"	10 = Mania, hypomania, bipolar or manic-depression	20400 = Date of completing mental health questionnaire, 21003 = Age when attended assessment centre, 53 = Date of attending assessment centre		Bipolar Self-Report	Cases report mania/bipolar disorder/manic depression	20544	self-report (online follow-up)	"Have you been diagnosed with one or more of the following mental health problems by a professional, even if you don't have it currently? (tick all that apply):"	10 = Mania, hypomania, bipolar or manic-depression	20400 = Date of completing mental health questionnaire, 21003 = Age when attended assessment centre, 53 = Date of attending assessment centre		Bipolar Self-Report	Cases report mania/bipolar disorder/manic depression	20544	self-report (online follow-up)	"Have you been diagnosed with one or more of the following mental health problems by a professional, even if you don't have it currently? (tick all that apply):"	10 = Mania, hypomania, bipolar or manic-depression	20400 = Date of completing mental health questionnaire, 21003 = Age when attended assessment centre, 53 = Date of attending assessment centre		Bipolar Self-Report	Cases report mania/bipolar disorder/manic depression	20544	self-report (online follow-up)	"Have you been diagnosed with one or more of the following mental health problems by a professional, even if you don't have it currently? (tick all that apply):"	10 = Mania, hypomania, bipolar or manic-depression	20400 = Date of completing mental health questionnaire, 21003 = Age when attended assessment centre, 53 = Date of attending assessment centre		Bipolar Self-Report	Cases report mania/bipolar disorder/manic depression	20544	self-report (online follow-up)	"Have you been diagnosed with one or more of the following mental health problems by a professional, even if you don't have it currently? (tick all that apply):"	10 = Mania, hypomania, bipolar or manic-depression	20400 = Date of completing mental health questionnaire, 21003 = Age when attended assessment centre, 53 = Date of attending assessment centre		Bipolar Self-Report	Cases report mania/bipolar disorder/manic depression	20544	self-report (online follow-up)	"Have you been diagnosed with one or more of the following mental health problems by a professional, even if you don't have it currently? (tick all that apply):"	10 = Mania, hypomania, bipolar or manic-depression	20400 = Date of completing mental health questionnaire, 21003 = Age when attended assessment centre, 53 = Date of attending assessment centre		Bipolar Self-Report	Cases report mania/bipolar disorder/manic depression	20544	self-report (online follow-up)	"Have you been diagnosed with one or more of the following mental health problems by a professional, even if you don't have it currently? (tick all that apply):"	10 = Mania, hypomania, bipolar or manic-depression	20400 = Date of completing mental health questionnaire, 21003 = Age when attended assessment centre, 53 = Date of attending assessment centre		Bipolar Self-Report	Cases report mania/bipolar disorder/manic depression	20544	self-report (online follow-up)	"Have you been diagnosed with one or more of the following mental health problems by a professional, even if you don't have it currently? (tick all that apply):"	10 = Mania, hypomania, bipolar or manic-depression	20400 = Date of completing mental health questionnaire, 21003 = Age when attended assessment centre, 53 = Date of attending assessment centre		Bipolar Self-Report	Cases report mania/bipolar disorder/manic depression	20544	self-report (online follow-up)	"Have you been diagnosed with one or more of the following mental health problems by a professional, even if you don't have it currently? (tick all that apply):"	10 = Mania, hypomania, bipolar or manic-depression	20400 = Date of completing mental health questionnaire, 21003 = Age when attended assessment centre, 53 = Date of attending assessment centre		Bipolar Self-Report	Cases report mania/bipolar disorder/manic depression	20544	self-report (online follow-up)	"Have you been diagnosed with one or more of the following mental health problems by a professional, even if you don't have it currently? (tick all that apply):"	10 = Mania, hypomania, bipolar or manic-depression	20400 = Date of completing mental health questionnaire, 21003 = Age when attended assessment centre, 53 = Date of attending assessment centre		Bipolar Self-Report	Cases report mania/bipolar disorder/manic depression	20544	self-report (online follow-up)	"Have you been diagnosed with one or more of the following mental health problems by a professional, even if you don't have it currently? (tick all that apply):"	10 = Mania, hypomania, bipolar or manic-depression	20400 = Date of completing mental health questionnaire, 21003 = Age when attended assessment centre, 53 = Date of attending assessment centre		Bipolar Self-Report	Cases report mania/bipolar disorder/manic depression	20544	self-report (online follow-up)	"Have you been diagnosed with one or more of the following mental health problems by a professional, even if you don't have it currently? (tick all that apply):"	10 = Mania, hypomania, bipolar or manic-depression	20400 = Date of completing mental health questionnaire, 21003 = Age when attended assessment centre, 53 = Date of attending assessment centre		Bipolar Self-Report	Cases report mania/bipolar disorder/manic depression	20544	self-report (online follow-up)	"Have you been diagnosed with one or more of the following mental health problems by a professional, even if you don't have it currently? (tick all that apply):"	10 = Mania, hypomania, bipolar or manic-depression	20400 = Date of completing mental health questionnaire, 21003 = Age when attended assessment centre, 53 = Date of attending assessment centre		Bipolar Self-Report	Cases report mania/bipolar disorder/manic depression	20544	self-report (online follow-up)	"Have you been diagnosed with one or more of the following mental health problems by a professional, even if you don't have it currently? (tick all that apply):"	10 = Mania, hypomania, bipolar or manic-depression	20400 = Date of completing mental health questionnaire, 21003 = Age when attended assessment centre, 53 = Date of attending assessment centre		Bipolar Self-Report	Cases report mania/bipolar disorder/manic depression	20544	self-report (online follow-up)	"Have you been diagnosed with one or more of the following mental health problems by a professional, even if you don't have it currently? (tick all that apply):"	10 = Mania, hypomania, bipolar or manic-depression	20400 = Date of completing mental health questionnaire, 21003 = Age when attended assessment centre, 53 = Date of attending assessment centre		Bipolar Self-Report	Cases report mania/bipolar disorder/manic depression	20544	self-report (online follow-up)	"Have you been diagnosed with one or more of the following mental health problems by a professional, even if you don't have it currently? (tick all that apply):"	10 = Mania, hypomania, bipolar or manic-depression	20400 = Date of completing mental health questionnaire, 21003 = Age when attended assessment centre, 53 = Date of attending assessment centre		Bipolar Self-Report	Cases report mania/bipolar disorder/manic depression	20544	self-report (online follow-up)	"Have you been diagnosed with one or more of the following mental health problems by a professional, even if you don't have it currently? (tick all that apply):"	10 = Mania, hypomania, bipolar or manic-depression	20400 = Date of completing mental health questionnaire, 21003 = Age when attended assessment centre, 53 = Date of attending assessment centre		Bipolar Self-Report	Cases report mania/bipolar disorder/manic depression	20544	self-report (online follow-up)	"Have you been diagnosed with one or more of the following mental health problems by a professional, even if you don't have it currently? (tick all that apply):"	10 = Mania, hypomania, bipolar or manic-depression	20400 = Date of completing mental health questionnaire, 21003 = Age when attended assessment centre, 53 = Date of attending assessment centre		Bipolar Self-Report	Cases report mania/bipolar disorder/manic depression	20544	self-report (online follow-up)	"Have you been diagnosed with one or more of the following mental health problems by a professional, even if you don't have it currently? (tick all that apply):"	10 = Mania, hypomania, bipolar or manic-depression	20400 = Date of completing mental health questionnaire, 21003 = Age when attended assessment centre, 53 = Date of attending assessment centre		Bipolar Self-Report	Cases report mania/bipolar disorder/manic depression	20544	self-report (online follow-up)	"Have you been diagnosed with one or more of the following mental health problems by a professional, even if you don't have it currently? (tick all that apply):"	10 = Mania, hypomania, bipolar or manic-depression	20400 = Date of completing mental health questionnaire, 21003 = Age when attended assessment centre, 53 = Date of attending assessment centre		Bipolar Self-Report	Cases report mania/bipolar disorder/manic depression	20544	self-report (online follow-up)	"Have you been diagnosed with one or more of the following mental health problems by a professional, even if you don't have it currently? (tick all that apply):"	10 = Mania, hypomania, bipolar or manic-depression	20400 = Date of completing mental health questionnaire, 21003 = Age when attended assessment centre, 53 = Date of attending assessment centre		Bipolar Self-Report	Cases report mania/bipolar disorder/manic depression	20544	self-report (online follow-up)	"Have you been diagnosed with one or more of the following mental health problems by a professional, even if you don't have it currently? (tick all that apply):"	10 = Mania, hypomania, bipolar or manic-depression	20400 = Date of completing mental health questionnaire, 21003 = Age when attended assessment centre, 53 = Date of attending assessment centre		Bipolar Self-Report	Cases report mania/bipolar disorder/manic depression	20544	self-report (online follow-up)	"Have you been diagnosed with one or more of the following mental health problems by a professional, even if you don't have it currently? (tick all that apply):"	10 = Mania, hypomania, bipolar or manic-depression	20400 = Date of completing mental health questionnaire, 21003 = Age when attended assessment centre, 53 = Date of attending assessment centre		Bipolar Self-Report	Cases report mania/bipolar disorder/manic depression	20544	self-report (online follow-up)	"Have you been diagnosed with one or more of the following mental health problems by a professional, even if you don't have it currently? (tick all that apply):"	10 = Mania, hypomania, bipolar or manic-depression	20400 = Date of completing mental health questionnaire, 21003 = Age when attended assessment centre, 53 = Date of attending assessment centre		Bipolar Self-Report	Cases report mania/bipolar disorder/manic depression	20544	self-report (online follow-up)	"Have you been diagnosed with one or more of the following mental health problems by a professional, even if you don't have it currently? (tick all that apply):"	10 = Mania, hypomania, bipolar or manic-depression	20400 = Date of completing mental health questionnaire, 21003 = Age when attended assessment centre, 53 = Date of attending assessment centre		Bipolar Self-Report	Cases report mania/bipolar disorder/manic depression	20544	self-report (online follow-up)	"Have you been diagnosed with one or more of the following mental health problems by a professional, even if you don't have it currently? (tick all that apply):"	10 = Mania, hypomania, bipolar or manic-depression	20400 = Date of completing mental health questionnaire, 21003 = Age when attended assessment centre, 53 = Date of attending assessment centre		Bipolar Self-Report	Cases report mania/bipolar disorder/manic depression	20544	self-report (online follow-up)	"Have you been diagnosed with one or more of the following mental health problems by a professional, even if you don't have it currently? (tick all that apply):"	10 = Mania, hypomania, bipolar or manic-depression	20400 = Date of completing mental health questionnaire, 21003 = Age when attended assessment centre, 53 = Date of attending assessment centre		Bipolar Self-Report	Cases report mania/bipolar disorder/manic depression	20544	self-report (online follow-up)	"Have you been diagnosed with one or more of the following mental health problems by a professional, even if you don't have it currently? (tick all that apply):"	10 = Mania, hypomania, bipolar or manic-depression	20400 = Date of completing mental health questionnaire, 21003 = Age when attended assessment centre, 53 = Date of attending assessment centre		Bipolar Self-Report	Cases report mania/bipolar disorder/manic depression	20544	self-report (online follow-up)	"Have you been diagnosed with one or more of the following mental health problems by a professional, even if you don't have it currently? (tick all that apply):"	10 = Mania, hypomania, bipolar or manic-depression	20400 = Date of completing mental health questionnaire, 21003 = Age when attended assessment centre, 53 = Date of attending assessment centre		Bipolar Self-Report	Cases report mania/bipolar disorder/manic depression	20544	self-report (online follow-up)	"Have you been diagnosed with one or more of the following mental health problems by a professional, even if you don't have it currently? (tick all that apply):"	10 = Mania, hypomania, bipolar or manic-depression	20400 = Date of completing mental health questionnaire, 21003 = Age when attended assessment centre, 53 = Date of attending assessment centre		Bipolar Self-Report	Cases report mania/bipolar disorder/manic depression	20544	self-report (online follow-up)	"Have you been diagnosed with one or more of the following mental health problems by a professional, even if you don't have it currently? (tick all that apply):"	10 = Mania, hypomania, bipolar or manic-depression	20400 = Date of completing mental health questionnaire, 21003 = Age when attended assessment centre, 53 = Date of attending assessment centre		Bipolar Self-Report	Cases report mania/bipolar disorder/manic depression	20544	self-report (online follow-up)	"Have you been diagnosed with one or more of the following mental health problems by a professional, even if you don't have it currently? (tick all that apply):"	10 = Mania, hypomania, bipolar or manic-depression	20400 = Date of completing mental health questionnaire, 21003 = Age when attended assessment centre, 53 = Date of attending assessment centre		Bipolar Self-Report	Cases report mania/bipolar disorder/manic depression	20544	self-report (online follow-up)	"Have you been diagnosed with one or more of the following mental health problems by a professional, even if you don't have it currently? (tick all that apply):"	10 = Mania, hypomania, bipolar or manic-depression	20400 = Date of completing mental health questionnaire, 21003 = Age when attended assessment centre, 53 = Date of attending assessment centre		Bipolar Self-Report	Cases report mania/bipolar disorder/manic depression	20544	self-report (online follow-up)	"Have you been diagnosed with one or more of the following mental health problems by a professional, even if you don't have it currently? (tick all that apply):"	10 = Mania, hypomania, bipolar or manic-depression	20400 = Date of completing mental health questionnaire, 21003 = Age when attended assessment centre, 53 = Date of attending assessment centre		Bipolar Self-Report	Cases report mania/bipolar disorder/manic depression	20544	self-report (online follow-up)	"Have you been diagnosed with one or more of the following mental health problems by a professional, even if you don't have it currently? (tick all that apply):"	10 = Mania, hypomania, bipolar or manic-depression	20400 = Date of completing mental health questionnaire, 21003 = Age when attended assessment centre, 53 = Date of attending assessment centre		Bipolar Self-Report	Cases report mania/bipolar disorder/manic depression	20544	self-report (online follow-up)	"Have you been diagnosed with one or more of the following mental health problems by a professional, even if you don't have it currently? (tick all that apply):"	10 = Mania, hypomania, bipolar or manic-depression	20400 = Date of completing mental health questionnaire, 21003 = Age when attended assessment centre, 53 = Date of attending assessment centre		Bipolar Self-Report	Cases report mania/bipolar disorder/manic depression	20544	self-report (online follow-up)	"Have you been diagnosed with one or more of the following mental health problems by a professional, even if you don't have it currently? (tick all that apply):"	10 = Mania, hypomania, bipolar or manic-depression	20400 = Date of completing mental health questionnaire, 21003 = Age when attended assessment centre, 53 = Date of attending assessment centre		Bipolar Self-Report	Cases report mania/bipolar disorder/manic depression	20544	self-report (online follow-up)	"Have you been diagnosed with one or more of the following mental health problems by a professional, even if you don't have it currently? (tick all that apply):"	10 = Mania, hypomania, bipolar or manic-depression	20400 = Date of completing mental health questionnaire, 21003 = Age when attended assessment centre, 53 = Date of attending assessment centre		Bipolar Self-Report	Cases report mania/bipolar disorder/manic depression	20544	self-report (online follow-up)	"Have you been diagnosed with one or more of the following mental health problems by a professional, even if you don't have it currently? (tick all that apply):"	10 = Mania, hypomania, bipolar or manic-depression	20400 = Date of completing mental health questionnaire, 21003 = Age when attended assessment centre, 53 = Date of attending assessment centre		Bipolar Self-Report	Cases report mania/bipolar disorder/manic depression	20544	self-report (online follow-up)	"Have you been diagnosed with one or more of the following mental health problems by a professional, even if you don't have it currently? (tick all that apply):"	10 = Mania, hypomania, bipolar or manic-depression	20400 = Date of completing mental health questionnaire, 21003 = Age when attended assessment centre, 53 = Date of attending assessment centre		Bipolar Self-Report	Cases report mania/bipolar disorder/manic depression	20544	self-report (online follow-up)	"Have you been diagnosed with one or more of the following mental health problems by a professional, even if you don't have it currently? (tick all that apply):"	10 = Mania, hypomania, bipolar or manic-depression	20400 = Date of completing mental health questionnaire, 21003 = Age when attended assessment centre, 53 = Date of attending assessment centre		Bipolar Self-Report	Cases report mania/bipolar disorder/manic depression	20544	self-report (online follow-up)	"Have you been diagnosed with one or more of the following mental health problems by a professional, even if you don't have it currently? (tick all that apply):"	10 = Mania, hypomania, bipolar or manic-depression	20400 = Date of completing mental health questionnaire, 21003 = Age when attended assessment centre, 53 = Date of attending assessment centre		Bipolar Self-Report	Cases report mania/bipolar disorder/manic depression	20544	self-report (online follow-up)	"Have you been diagnosed with one or more of the following mental health problems by a professional, even if you don't have it currently? (tick all that apply):"	10 = Mania, hypomania, bipolar or manic-depression	20400 = Date of completing mental health questionnaire, 21003 = Age when attended assessment centre, 53 = Date of attending assessment centre		Bipolar Self-Report	Cases report mania/bipolar disorder/manic depression	20544	self-report (online follow-up)	"Have you been diagnosed with one or more of the following mental health problems by a professional, even if you don't have it currently? (tick all that apply):"	10 = Mania, hypomania, bipolar or manic-depression	20400 = Date of completing mental health questionnaire, 21003 = Age when attended assessment centre, 53 = Date of attending assessment centre		Bipolar Self-Report	Cases report mania/bipolar disorder/manic depression	20544	self-report (online follow-up)	"Have you been diagnosed with one or more of the following mental health problems by a professional, even if you don't have it currently? (tick all that apply):"	10 = Mania, hypomania, bipolar or manic-depression	20400 = Date of completing mental health questionnaire, 21003 = Age when attended assessment centre, 53 = Date of attending assessment centre		Bipolar Self-Report	Cases report mania/bipolar disorder/manic depression	20544	self-report (online follow-up)	"Have you been diagnosed with one or more of the following mental health problems by a professional, even if you don't have it currently? (tick all that apply):"	10 = Mania, hypomania, bipolar or manic-depression	20400 = Date of completing mental health questionnaire, 21003 = Age when attended assessment centre, 53 = Date of attending assessment centre		Bipolar Self-Report	Cases report mania/bipolar disorder/manic depression	20544	self-report (online follow-up)	"Have you been diagnosed with one or more of the following mental health problems by a professional, even if you don't have it currently? (tick all that apply):"	10 = Mania, hypomania, bipolar or manic-depression	20400 = Date of completing mental health questionnaire, 21003 = Age when attended assessment centre, 53 = Date of attending assessment centre		Bipolar Self-Report	Cases report mania/bipolar disorder/manic depression	20544	self-report (online follow-up)	"Have you been diagnosed with one or more of the following mental health problems by a professional, even if you don't have it currently? (tick all that apply):"	10 = Mania, hypomania, bipolar or manic-depression	20400 = Date of completing mental health questionnaire, 21003 = Age when attended assessment centre, 53 = Date of attending assessment centre		Bipolar Self-Report	Cases report mania/bipolar disorder/manic depression	20544	self-report (online follow-up)	"Have you been diagnosed with one or more of the following mental health problems by a professional, even if you don't have it currently? (tick all that apply):"	10 = Mania, hypomania, bipolar or manic-depression	20400 = Date of completing mental health questionnaire, 21003 = Age when attended assessment centre, 53 = Date of attending assessment centre		Bipolar Self-Report	Cases report mania/bipolar disorder/manic depression	20544	self-report (online follow-up)	"Have you been diagnosed with one or more of the following mental health problems by a professional, even if you don't have it currently? (tick all that apply):"	10 = Mania, hypomania, bipolar or manic-depression	20400 = Date of completing mental health questionnaire, 21003 = Age when attended assessment centre, 53 = Date of attending assessment centre		Bipolar Self-Report	Cases report mania/bipolar disorder/manic depression	20544	self-report (online follow-up)	"Have you been diagnosed with one or more of the following mental health problems by a professional, even if you don't have it currently? (tick all that apply):"	10 = Mania, hypomania, bipolar or manic-depression	20400 = Date of completing mental health questionnaire, 21003 = Age when attended assessment centre, 53 = Date of attending assessment centre		Bipolar Self-Report	Cases report mania/bipolar disorder/manic depression	20544	self-report (online follow-up)	"Have you been diagnosed with one or more of the following mental health problems by a professional, even if you don't have it currently? (tick all that apply):"	10 = Mania, hypomania, bipolar or manic-depression	20400 = Date of completing mental health questionnaire, 21003 = Age when attended assessment centre, 53 = Date of attending assessment centre		Bipolar Self-Report	Cases report mania/bipolar disorder/manic depression	20544	self-report (online follow-up)	"Have you been diagnosed with one or more of the following mental health problems by a professional, even if you don't have it currently? (tick all that apply):"	10 = Mania, hypomania, bipolar or manic-depression	20400 = Date of completing mental health questionnaire, 21003 = Age when attended assessment centre, 53 = Date of attending assessment centre		Bipolar Self-Report	Cases report mania/bipolar disorder/manic depression	20544	self-report (online follow-up)	"Have you been diagnosed with one or more of the following mental health problems by a professional, even if you don't have it currently? (tick all that apply):"	10 = Mania, hypomania, bipolar or manic-depression	20400 = Date of completing mental health questionnaire, 21003 = Age when attended assessment centre, 53 = Date of attending assessment centre		Bipolar Self-Report	Cases report mania/bipolar disorder/manic depression	20544	self-report (online follow-up)	"Have you been diagnosed with one or more of the following mental health problems by a professional, even if you don't have it currently? (tick all that apply):"	10 = Mania, hypomania, bipolar or manic-depression	20400 = Date of completing mental health questionnaire, 21003 = Age when attended assessment centre, 53 = Date of attending assessment centre		Bipolar Self-Report	Cases report mania/bipolar disorder/manic depression	20544	self-report (online follow-up)	"Have you been diagnosed with one or more of the following mental health problems by a professional, even if you don't have it currently? (tick all that apply):"	10 = Mania, hypomania, bipolar or manic-depression	20400 = Date of completing mental health questionnaire, 21003 = Age when attended assessment centre, 53 = Date of attending assessment centre		Bipolar Self-Report	Cases report mania/bipolar disorder/manic depression	20544	self-report (online follow-up)	"Have you been diagnosed with one or more of the following mental health problems by a professional, even if you don't have it currently? (tick all that apply):"	10 = Mania, hypomania, bipolar or manic-depression	20400 = Date of completing mental health questionnaire, 21003 = Age when attended assessment centre, 53 = Date of attending assessment centre		Bipolar Self-Report	Cases report mania/bipolar disorder/manic depression	20544	self-report (online follow-up)	"Have you been diagnosed with one or more of the following mental health problems by a professional, even if you don't have it currently? (tick all that apply):"	10 = Mania, hypomania, bipolar or manic-depression	20400 = Date of completing mental health questionnaire, 21003 = Age when attended assessment centre, 53 = Date of attending assessment centre		Bipolar Self-Report	Cases report mania/bipolar disorder/manic depression	20544	self-report (online follow-up)	"Have you been diagnosed with one or more of the following mental health problems by a professional, even if you don't have it currently? (tick all that apply):"	10 = Mania, hypomania, bipolar or manic-depression	20400 = Date of completing mental health questionnaire, 21003 = Age when attended assessment centre, 53 = Date of attending assessment centre		Bipolar Self-Report	Cases report mania/bipolar disorder/manic depression	20544	self-report (online follow-up)	"Have you been diagnosed with one or more of the following mental health problems by a professional, even if you don't have it currently? (tick all that apply):"	10 = Mania, hypomania, bipolar or manic-depression	20400 = Date of completing mental health questionnaire, 21003 = Age when attended assessment centre, 53 = Date of attending assessment centre		Bipolar Self-Report	Cases report mania/bipolar disorder/manic depression	20544	self-report (online follow-up)	"Have you been diagnosed with one or more of the following mental health problems by a professional, even if you don't have it currently? (tick all that apply):"	10 = Mania, hypomania, bipolar or manic-depression	20400 = Date of completing mental health questionnaire, 21003 = Age when attended assessment centre, 53 = Date of attending assessment centre		Bipolar Self-Report	Cases report mania/bipolar disorder/manic depression	20544	self-report (online follow-up)	"Have you been diagnosed with one or more of the following mental health problems by a professional, even if you don't have it currently? (tick all that apply):"	10 = Mania, hypomania, bipolar or manic-depression	20400 = Date of completing mental health questionnaire, 21003 = Age when attended assessment centre, 53 = Date of attending assessment centre		Bipolar Self-Report	Cases report mania/bipolar disorder/manic depression	20544	self-report (online follow-up)	"Have you been diagnosed with one or more of the following mental health problems by a professional, even if you don't have it currently? (tick all that apply):"	10 = Mania, hypomania, bipolar or manic-depression	20400 = Date of completing mental health questionnaire, 21003 = Age when attended assessment centre, 53 = Date of attending assessment centre		Bipolar Self-Report	Cases report mania/bipolar disorder/manic depression	20544	self-report (online follow-up)	"Have you been diagnosed with one or more of the following mental health problems by a professional, even if you don't have it currently? (tick all that apply):"	10 = Mania, hypomania, bipolar or manic-depression	20400 = Date of completing mental health questionnaire, 21003 = Age when attended assessment centre, 53 = Date of attending assessment centre		Bipolar Self-Report	Cases report mania/bipolar disorder/manic depression	20544	self-report (online follow-up)	"Have you been diagnosed with one or more of the following mental health problems by a professional, even if you don't have it currently? (tick all that apply):"	10 = Mania, hypomania, bipolar or manic-depression	20400 = Date of completing mental health questionnaire, 21003 = Age when attended assessment centre, 53 = Date of attending assessment centre		Bipolar Self-Report	Cases report mania/bipolar disorder/manic depression	20544	self-report (online follow-up)	"Have you been diagnosed with one or more of the following mental health problems by a professional, even if you don't have it currently? (tick all that apply):"	10 = Mania, hypomania, bipolar or manic-depression	20400 = Date of completing mental health questionnaire, 21003 = Age when attended assessment centre, 53 = Date of attending assessment centre		Bipolar Self-Report	Cases report mania/bipolar disorder/manic depression	20544	self-report (online follow-up)	"Have you been diagnosed with one or more of the following mental health problems by a professional, even if you don't have it currently? (tick all that apply):"	10 = Mania, hypomania, bipolar or manic-depression	20400 = Date of completing mental health questionnaire, 21003 = Age when attended assessment centre, 53 = Date of attending assessment centre		Bipolar Self-Report	Cases report mania/bipolar disorder/manic depression	20544	self-report (online follow-up)	"Have you been diagnosed with one or more of the following mental health problems by a professional, even if you don't have it currently? (tick all that apply):"	10 = Mania, hypomania, bipolar or manic-depression	20400 = Date of completing mental health questionnaire, 21003 = Age when attended assessment centre, 53 = Date of attending assessment centre		Bipolar Self-Report	Cases report mania/bipolar disorder/manic depression	20544	self-report (online follow-up)	"Have you been diagnosed with one or more of the following mental health problems by a professional, even if you don't have it currently? (tick all that apply):"	10 = Mania, hypomania, bipolar or manic-depression	20400 = Date of completing mental health questionnaire, 21003 = Age when attended assessment centre, 53 = Date of attending assessment centre		Bipolar Self-Report	Cases report mania/bipolar disorder/manic depression	20544	self-report (online follow-up)	"Have you been diagnosed with one or more of the following mental health problems by a professional, even if you don't have it currently? (tick all that apply):"	10 = Mania, hypomania, bipolar or manic-depression	20400 = Date of completing mental health questionnaire, 21003 = Age when attended assessment centre, 53 = Date of attending assessment centre		Bipolar Self-Report	Cases report mania/bipolar disorder/manic depression	20544	self-report (online follow-up)	"Have you been diagnosed with one or more of the following mental health problems by a professional, even if you don't have it currently? (tick all that apply):"	10 = Mania, hypomania, bipolar or manic-depression	20400 = Date of completing mental health questionnaire, 21003 = Age when attended assessment centre, 53 = Date of attending assessment centre		Bipolar Self-Report	Cases report mania/bipolar disorder/manic depression	20544	self-report (online follow-up)	"Have you been diagnosed with one or more of the following mental health problems by a professional, even if you don't have it currently? (tick all that apply):"	10 = Mania, hypomania, bipolar or manic-depression	20400 = Date of completing mental health questionnaire, 21003 = Age when attended assessment centre, 53 = Date of attending assessment centre		Bipolar Self-Report	Cases report mania/bipolar disorder/manic depression	20544	self-report (online follow-up)	"Have you been diagnosed with one or more of the following mental health problems by a professional, even if you don't have it currently? (tick all that apply):"	10 = Mania, hypomania, bipolar or manic-depression	20400 = Date of completing mental health questionnaire, 21003 = Age when attended assessment centre, 53 = Date of attending assessment centre		Bipolar Self-Report	Cases report mania/bipolar disorder/manic depression	20544	self-report (online follow-up)	"Have you been diagnosed with one or more of the following mental health problems by a professional, even if you don't have it currently? (tick all that apply):"	10 = Mania, hypomania, bipolar or manic-depression	20400 = Date of completing mental health questionnaire, 21003 = Age when attended assessment centre, 53 = Date of attending assessment centre		Bipolar Self-Report	Cases report mania/bipolar disorder/manic depression	20544	self-report (online follow-up)	"Have you been diagnosed with one or more of the following mental health problems by a professional, even if you don't have it currently? (tick all that apply):"	10 = Mania, hypomania, bipolar or manic-depression	20400 = Date of completing mental health questionnaire, 21003 = Age when attended assessment centre, 53 = Date of attending assessment centre		Bipolar Self-Report	Cases report mania/bipolar disorder/manic depression	20544	self-report (online follow-up)	"Have you been diagnosed with one or more of the following mental health problems by a professional, even if you don't have it currently? (tick all that apply):"	10 = Mania, hypomania, bipolar or manic-depression	20400 = Date of completing mental health questionnaire, 21003 = Age when attended assessment centre, 53 = Date of attending assessment centre		Bipolar Self-Report	Cases report mania/bipolar disorder/manic depression	20544	self-report (online follow-up)	"Have you been diagnosed with one or more of the following mental health problems by a professional, even if you don't have it currently? (tick all that apply):"	10 = Mania, hypomania, bipolar or manic-depression	20400 = Date of completing mental health questionnaire, 21003 = Age when attended assessment centre, 53 = Date of attending assessment centre		Bipolar Self-Report	Cases report mania/bipolar disorder/manic depression	20544	self-report (online follow-up)	"Have you been diagnosed with one or more of the following mental health problems by a professional, even if you don't have it currently? (tick all that apply):"	10 = Mania, hypomania, bipolar or manic-depression	20400 = Date of completing mental health questionnaire, 21003 = Age when attended assessment centre, 53 = Date of attending assessment centre		Bipolar Self-Report	Cases report mania/bipolar disorder/manic depression	20544	self-report (online follow-up)	"Have you been diagnosed with one or more of the following mental health problems by a professional, even if you don't have it currently? (tick all that apply):"	10 = Mania, hypomania, bipolar or manic-depression	20400 = Date of completing mental health questionnaire, 21003 = Age when attended assessment centre, 53 = Date of attending assessment centre		Bipolar Self-Report	Cases report mania/bipolar disorder/manic depression	20544	self-report (online follow-up)	"Have you been diagnosed with one or more of the following mental health problems by a professional, even if you don't have it currently? (tick all that apply):"	10 = Mania, hypomania, bipolar or manic-depression	20400 = Date of completing mental health questionnaire, 21003 = Age when attended assessment centre, 53 = Date of attending assessment centre		Bipolar Self-Report	Cases report mania/bipolar disorder/manic depression	20544	self-report (online follow-up)	"Have you been diagnosed with one or more of the following mental health problems by a professional, even if you don't have it currently? (tick all that apply):"	10 = Mania, hypomania, bipolar or manic-depression	20400 = Date of completing mental health questionnaire, 21003 = Age when attended assessment centre, 53 = Date of attending assessment centre		Bipolar Self-Report	Cases report mania/bipolar disorder/manic depression	20544	self-report (online follow-up)	"Have you been diagnosed with one or more of the following mental health problems by a professional, even if you don't have it currently? (tick all that apply):"	10 = Mania, hypomania, bipolar or manic-depression	20400 = Date of completing mental health questionnaire, 21003 = Age when attended assessment centre, 53 = Date of attending assessment centre		Bipolar Self-Report	Cases report mania/bipolar disorder/manic depression	20544	self-report (online follow-up)	"Have you been diagnosed with one or more of the following mental health problems by a professional, even if you don't have it currently? (tick all that apply):"	10 = Mania, hypomania, bipolar or manic-depression	20400 = Date of completing mental health questionnaire, 21003 = Age when attended assessment centre, 53 = Date of attending assessment centre		Bipolar Self-Report	Cases report mania/bipolar disorder/manic depression	20544	self-report (online follow-up)	"Have you been diagnosed with one or more of the following mental health problems by a professional, even if you don't have it currently? (tick all that apply):"	10 = Mania, hypomania, bipolar or manic-depression	20400 = Date of completing mental health questionnaire, 21003 = Age when attended assessment centre, 53 = Date of attending assessment centre		Bipolar Self-Report	Cases report mania/bipolar disorder/manic depression	20544	self-report (online follow-up)	"Have you been diagnosed with one or more of the following mental health problems by a professional, even if you don't have it currently? (tick all that apply):"	10 = Mania, hypomania, bipolar or manic-depression	20400 = Date of completing mental health questionnaire, 21003 = Age when attended assessment centre, 53 = Date of attending assessment centre		Bipolar Self-Report	Cases report mania/bipolar disorder/manic depression	20544	self-report (online follow-up)	"Have you been diagnosed with one or more of the following mental health problems by a professional, even if you don't have it currently? (tick all that apply):"	10 = Mania, hypomania, bipolar or manic-depression	20400 = Date of completing mental health questionnaire, 21003 = Age when attended assessment centre, 53 = Date of attending assessment centre		Bipolar Self-Report	Cases report mania/bipolar disorder/manic depression	20544	self-report (online follow-up)	"Have you been diagnosed with one or more of the following mental health problems by a professional, even if you don't have it currently? (tick all that apply):"	10 = Mania, hypomania, bipolar or manic-depression	20400 = Date of completing mental health questionnaire, 21003 = Age when attended assessment centre, 53 = Date of attending assessment centre		Bipolar Self-Report	Cases report mania/bipolar disorder/manic depression	20544	self-report (online follow-up)	"Have you been diagnosed with one or more of the following mental health problems by a professional, even if you don't have it currently? (tick all that apply):"	10 = Mania, hypomania, bipolar or manic-depression	20400 = Date of completing mental health questionnaire, 21003 = Age when attended assessment centre, 53 = Date of attending assessment centre		Bipolar Self-Report	Cases report mania/bipolar disorder/manic depression	20544	self-report (online follow-up)	"Have you been diagnosed with one or more of the following mental health problems by a professional, even if you don't have it currently? (tick all that apply):"	10 = Mania, hypomania, bipolar or manic-depression	20400 = Date of completing mental health questionnaire, 21003 = Age when attended assessment centre, 53 = Date of attending assessment centre		Bipolar Self-Report	Cases report mania/bipolar disorder/manic depression	20544	self-report (online follow-up)	"Have you been diagnosed with one or more of the following mental health problems by a professional, even if you don't have it currently? (tick all that apply):"	10 = Mania, hypomania, bipolar or manic-depression	20400 = Date of completing mental health questionnaire, 21003 = Age when attended assessment centre, 53 = Date of attending assessment centre		Bipolar Self-Report	Cases report mania/bipolar disorder/manic depression	20544	self-report (online follow-up)	"Have you been diagnosed with one or more of the following mental health problems by a professional, even if you don't have it currently? (tick all that apply):"	10 = Mania, hypomania, bipolar or manic-depression	20400 = Date of completing mental health questionnaire, 21003 = Age when attended assessment centre, 53 = Date of attending assessment centre		Bipolar Self-Report	Cases report mania/bipolar disorder/manic depression	20544	self-report (online follow-up)	"Have you been diagnosed with one or more of the following mental health problems by a professional, even if you don't have it currently? (tick all that apply):"	10 = Mania, hypomania, bipolar or manic-depression	20400 = Date of completing mental health questionnaire, 21003 = Age when attended assessment centre, 53 = Date of attending assessment centre		Bipolar Self-Report	Cases report mania/bipolar disorder/manic depression	20544	self-report (online follow-up)	"Have you been diagnosed with one or more of the following mental health problems by a professional, even if you don't have it currently? (tick all that apply):"	10 = Mania, hypomania, bipolar or manic-depression	20400 = Date of completing mental health questionnaire, 21003 = Age when attended assessment centre, 53 = Date of attending assessment centre		Bipolar Self-Report	Cases report mania/bipolar disorder/manic depression	20544	self-report (online follow-up)	"Have you been diagnosed with one or more of the following mental health problems by a professional, even if you don't have it currently? (tick all that apply):"	10 = Mania, hypomania, bipolar or manic-depression	20400 = Date of completing mental health questionnaire, 21003 = Age when attended assessment centre, 53 = Date of attending assessment centre		Bipolar Self-Report	Cases report mania/bipolar disorder/manic depression	20544	self-report (online follow-up)	"Have you been diagnosed with one or more of the following mental health problems by a professional, even if you don't have it currently? (tick all that apply):"	10 = Mania, hypomania, bipolar or manic-depression	20400 = Date of completing mental health questionnaire, 21003 = Age when attended assessment centre, 53 = Date of attending assessment centre		Bipolar Self-Report	Cases report mania/bipolar disorder/manic depression	20544	self-report (online follow-up)	"Have you been diagnosed with one or more of the following mental health problems by a professional, even if you don't have it currently? (tick all that apply):"	10 = Mania, hypomania, bipolar or manic-depression	20400 = Date of completing mental health questionnaire, 21003 = Age when attended assessment centre, 53 = Date of attending assessment centre		Bipolar Self-Report	Cases report mania/bipolar disorder/manic depression	20544	self-report (online follow-up)	"Have you been diagnosed with one or more of the following mental health problems by a professional, even if you don't have it currently? (tick all that apply):"	10 = Mania, hypomania, bipolar or manic-depression	20400 = Date of completing mental health questionnaire, 21003 = Age when attended assessment centre, 53 = Date of attending assessment centre		Bipolar Self-Report	Cases report mania/bipolar disorder/manic depression	20544	self-report (online follow-up)	"Have you been diagnosed with one or more of the following mental health problems by a professional, even if you don't have it currently? (tick all that apply):"	10 = Mania, hypomania, bipolar or manic-depression	20400 = Date of completing mental health questionnaire, 21003 = Age when attended assessment centre, 53 = Date of attending assessment centre		Bipolar Self-Report	Cases report mania/bipolar disorder/manic depression	20544	self-report (online follow-up)	"Have you been diagnosed with one or more of the following mental health problems by a professional, even if you don't have it currently? (tick all that apply):"	10 = Mania, hypomania, bipolar or manic-depression	20400 = Date of completing mental health questionnaire, 21003 = Age when attended assessment centre, 53 = Date of attending assessment centre		Bipolar Self-Report	Cases report mania/bipolar disorder/manic depression	20544	self-report (online follow-up)	"Have you been diagnosed with one or more of the following mental health problems by a professional, even if you don't have it currently? (tick all that apply):"	10 = Mania, hypomania, bipolar or manic-depression	20400 = Date of completing mental health questionnaire, 21003 = Age when attended assessment centre, 53 = Date of attending assessment centre		Bipolar Self-Report	Cases report mania/bipolar disorder/manic depression	20544	self-report (online follow-up)	"Have you been diagnosed with one or more of the following mental health problems by a professional, even if you don't have it currently? (tick all that apply):"	10 = Mania, hypomania, bipolar or manic-depression	20400 = Date of completing mental health questionnaire, 21003 = Age when attended assessment centre, 53 = Date of attending assessment centre		Bipolar Self-Report	Cases report mania/bipolar disorder/manic depression	20544	self-report (online follow-up)	"Have you been diagnosed with one or more of the following mental health problems by a professional, even if you don't have it currently? (tick all that apply):"	10 = Mania, hypomania, bipolar or manic-depression	20400 = Date of completing mental health questionnaire, 21003 = Age when attended assessment centre, 53 = Date of attending assessment centre		Bipolar Self-Report	Cases report mania/bipolar disorder/manic depression	20544	self-report (online follow-up)	"Have you been diagnosed with one or more of the following mental health problems by a professional, even if you don't have it currently? (tick all that apply):"	10 = Mania, hypomania, bipolar or manic-depression	20400 = Date of completing mental health questionnaire, 21003 = Age when attended assessment centre, 53 = Date of attending assessment centre		Bipolar Self-Report	Cases report mania/bipolar disorder/manic depression	20544	self-report (online follow-up)	"Have you been diagnosed with one or more of the following mental health problems by a professional, even if you don't have it currently? (tick all that apply):"	10 = Mania, hypomania, bipolar or manic-depression	20400 = Date of completing mental health questionnaire, 21003 = Age when attended assessment centre, 53 = Date of attending assessment centre		Bipolar Self-Report	Cases report mania/bipolar disorder/manic depression	20544	self-report (online follow-up)	"Have you been diagnosed with one or more of the following mental health problems by a professional, even if you don't have it currently? (tick all that apply):"	10 = Mania, hypomania, bipolar or manic-depression	20400 = Date of completing mental health questionnaire, 21003 = Age when attended assessment centre, 53 = Date of attending assessment centre		Bipolar Self-Report	Cases report mania/bipolar disorder/manic depression	20544	self-report (online follow-up)	"Have you been diagnosed with one or more of the following mental health problems by a professional, even if you don't have it currently? (tick all that apply):"	10 = Mania, hypomania, bipolar or manic-depression	20400 = Date of completing mental health questionnaire, 21003 = Age when attended assessment centre, 53 = Date of attending assessment centre		Bipolar Self-Report	Cases report mania/bipolar disorder/manic depression	20544	self-report (online follow-up)	"Have you been diagnosed with one or more of the following mental health problems by a professional, even if you don't have it currently? (tick all that apply):"	10 = Mania, hypomania, bipolar or manic-depression	20400 = Date of completing mental health questionnaire, 21003 = Age when attended assessment centre, 53 = Date of attending assessment centre		Bipolar Self-Report	Cases report mania/bipolar disorder/manic depression	20544	self-report (online follow-up)	"Have you been diagnosed with one or more of the following mental health problems by a professional, even if you don't have it currently? (tick all that apply):"	10 = Mania, hypomania, bipolar or manic-depression	20400 = Date of completing mental health questionnaire, 21003 = Age when attended assessment centre, 53 = Date of attending assessment centre		Bipolar Self-Report	Cases report mania/bipolar disorder/manic depression	20544	self-report (online follow-up)	"Have you been diagnosed with one or more of the following mental health problems by a professional, even if you don't have it currently? (tick all that apply):"	10 = Mania, hypomania, bipolar or manic-depression	20400 = Date of completing mental health questionnaire, 21003 = Age when attended assessment centre, 53 = Date of attending assessment centre		Bipolar Self-Report	Cases report mania/bipolar disorder/manic depression	20544	self-report (online follow-up)	"Have you been diagnosed with one or more of the following mental health problems by a professional, even if you don't have it currently? (tick all that apply):"	10 = Mania, hypomania, bipolar or manic-depression	20400 = Date of completing mental health questionnaire, 21003 = Age when attended assessment centre, 53 = Date of attending assessment centre		Bipolar Self-Report	Cases report mania/bipolar disorder/manic depression	20544	self-report (online follow-up)	"Have you been diagnosed with one or more of the following mental health problems by a professional, even if you don't have it currently? (tick all that apply):"	10 = Mania, hypomania, bipolar or manic-depression	20400 = Date of completing mental health questionnaire, 21003 = Age when attended assessment centre, 53 = Date of attending assessment centre		Bipolar Self-Report	Cases report mania/bipolar disorder/manic depression	20544	self-report (online follow-up)	"Have you been diagnosed with one or more of the following mental health problems by a professional, even if you don't have it currently? (tick all that apply):"	10 = Mania, hypomania, bipolar or manic-depression	20400 = Date of completing mental health questionnaire, 21003 = Age when attended assessment centre, 53 = Date of attending assessment centre		Bipolar Self-Report	Cases report mania/bipolar disorder/manic depression	20544	self-report (online follow-up)	"Have you been diagnosed with one or more of the following mental health problems by a professional, even if you don't have it currently? (tick all that apply):"	10 = Mania, hypomania, bipolar or manic-depression	20400 = Date of completing mental health questionnaire, 21003 = Age when attended assessment centre, 53 = Date of attending assessment centre		Bipolar Self-Report	Cases report mania/bipolar disorder/manic depression	20544	self-report (online follow-up)	"Have you been diagnosed with one or more of the following mental health problems by a professional, even if you don't have it currently? (tick all that apply):"	10 = Mania, hypomania, bipolar or manic-depression	20400 = Date of completing mental health questionnaire, 21003 = Age when attended assessment centre, 53 = Date of attending assessment centre		Bipolar Self-Report	Cases report mania/bipolar disorder/manic depression	20544	self-report (online follow-up)	"Have you been diagnosed with one or more of the following mental health problems by a professional, even if you don't have it currently? (tick all that apply):"	10 = Mania, hypomania, bipolar or manic-depression	20400 = Date of completing mental health questionnaire, 21003 = Age when attended assessment centre, 53 = Date of attending assessment centre		Bipolar Self-Report	Cases report mania/bipolar disorder/manic depression	20544	self-report (online follow-up)	"Have you been diagnosed with one or more of the following mental health problems by a professional, even if you don't have it currently? (tick all that apply):"	10 = Mania, hypomania, bipolar or manic-depression	20400 = Date of completing mental health questionnaire, 21003 = Age when attended assessment centre, 53 = Date of attending assessment centre		Bipolar Self-Report	Cases report mania/bipolar disorder/manic depression	20544	self-report (online follow-up)	"Have you been diagnosed with one or more of the following mental health problems by a professional, even if you don't have it currently? (tick all that apply):"	10 = Mania, hypomania, bipolar or manic-depression	20400 = Date of completing mental health questionnaire, 21003 = Age when attended assessment centre, 53 = Date of attending assessment centre		Bipolar Self-Report	Cases report mania/bipolar disorder/manic depression	20544	self-report (online follow-up)	"Have you been diagnosed with one or more of the following mental health problems by a professional, even if you don't have it currently? (tick all that apply):"	10 = Mania, hypomania, bipolar or manic-depression	20400 = Date of completing mental health questionnaire, 21003 = Age when attended assessment centre, 53 = Date of attending assessment centre		Bipolar Self-Report	Cases report mania/bipolar disorder/manic depression	20544	self-report (online follow-up)	"Have you been diagnosed with one or more of the following mental health problems by a professional, even if you don't have it currently? (tick all that apply):"	10 = Mania, hypomania, bipolar or manic-depression	20400 = Date of completing mental health questionnaire, 21003 = Age when attended assessment centre, 53 = Date of attending assessment centre		Bipolar Self-Report	Cases report mania/bipolar disorder/manic depression	20544	self-report (online follow-up)	"Have you been diagnosed with one or more of the following mental health problems by a professional, even if you don't have it currently? (tick all that apply):"	10 = Mania, hypomania, bipolar or manic-depression	20400 = Date of completing mental health questionnaire, 21003 = Age when attended assessment centre, 53 = Date of attending assessment centre		Bipolar Self-Report	Cases report mania/bipolar disorder/manic depression	20544	self-report (online follow-up)	"Have you been diagnosed with one or more of the following mental health problems by a professional, even if you don't have it currently? (tick all that apply):"	10 = Mania, hypomania, bipolar or manic-depression	20400 = Date of completing mental health questionnaire, 21003 = Age when attended assessment centre, 53 = Date of attending assessment centre		Bipolar Self-Report	Cases report mania/bipolar disorder/manic depression	20544	self-report (online follow-up)	"Have you been diagnosed with one or more of the following mental health problems by a professional, even if you don't have it currently? (tick all that apply):"	10 = Mania, hypomania, bipolar or manic-depression	20400 = Date of completing mental health questionnaire, 21003 = Age when attended assessment centre, 53 = Date of attending assessment centre		Bipolar Self-Report	Cases report mania/bipolar disorder/manic depression	20544	self-report (online follow-up)	"Have you been diagnosed with one or more of the following mental health problems by a professional, even if you don't have it currently? (tick all that apply):"	10 = Mania, hypomania, bipolar or manic-depression	20400 = Date of completing mental health questionnaire, 21003 = Age when attended assessment centre, 53 = Date of attending assessment centre		Bipolar Self-Report	Cases report mania/bipolar disorder/manic depression	20544	self-report (online follow-up)	"Have you been diagnosed with one or more of the following mental health problems by a professional, even if you don't have it currently? (tick all that apply):"	10 = Mania, hypomania, bipolar or manic-depression	20400 = Date of completing mental health questionnaire, 21003 = Age when attended assessment centre, 53 = Date of attending assessment centre		Bipolar Self-Report	Cases report mania/bipolar disorder/manic depression	20544	self-report (online follow-up)	"Have you been diagnosed with one or more of the following mental health problems by a professional, even if you don't have it currently? (tick all that apply):"	10 = Mania, hypomania, bipolar or manic-depression	20400 = Date of completing mental health questionnaire, 21003 = Age when attended assessment centre, 53 = Date of attending assessment centre		Bipolar Self-Report	Cases report mania/bipolar disorder/manic depression	20544	self-report (online follow-up)	"Have you been diagnosed with one or more of the following mental health problems by a professional, even if you don't have it currently? (tick all that apply):"	10 = Mania, hypomania, bipolar or manic-depression	20400 = Date of completing mental health questionnaire, 21003 = Age when attended assessment centre, 53 = Date of attending assessment centre		Bipolar Self-Report	Cases report mania/bipolar disorder/manic depression	20544	self-report (online follow-up)	"Have you been diagnosed with one or more of the following mental health problems by a professional, even if you don't have it currently? (tick all that apply):"	10 = Mania, hypomania, bipolar or manic-depression	20400 = Date of completing mental health questionnaire, 21003 = Age when attended assessment centre, 53 = Date of attending assessment centre		Bipolar Self-Report	Cases report mania/bipolar disorder/manic depression	20544	self-report (online follow-up)	"Have you been diagnosed with one or more of the following mental health problems by a professional, even if you don't have it currently? (tick all that apply):"	10 = Mania, hypomania, bipolar or manic-depression	20400 = Date of completing mental health questionnaire, 21003 = Age when attended assessment centre, 53 = Date of attending assessment centre		Bipolar Self-Report	Cases report mania/bipolar disorder/manic depression	20544	self-report (online follow-up)	"Have you been diagnosed with one or more of the following mental health problems by a professional, even if you don't have it currently? (tick all that apply):"	10 = Mania, hypomania, bipolar or manic-depression	20400 = Date of completing mental health questionnaire, 21003 = Age when attended assessment centre, 53 = Date of attending assessment centre		Bipolar Self-Report	Cases report mania/bipolar disorder/manic depression	20544	self-report (online follow-up)	"Have you been diagnosed with one or more of the following mental health problems by a professional, even if you don't have it currently? (tick all that apply):"	10 = Mania, hypomania, bipolar or manic-depression	20400 = Date of completing mental health questionnaire, 21003 = Age when attended assessment centre, 53 = Date of attending assessment centre		Bipolar Self-Report	Cases report mania/bipolar disorder/manic depression	20544	self-report (online follow-up)	"Have you been diagnosed with one or more of the following mental health problems by a professional, even if you don't have it currently? (tick all that apply):"	10 = Mania, hypomania, bipolar or manic-depression	20400 = Date of completing mental health questionnaire, 21003 = Age when attended assessment centre, 53 = Date of attending assessment centre		Bipolar Self-Report	Cases report mania/bipolar disorder/manic depression	20544	self-report (online follow-up)	"Have you been diagnosed with one or more of the following mental health problems by a professional, even if you don't have it currently? (tick all that apply):"	10 = Mania, hypomania, bipolar or manic-depression	20400 = Date of completing mental health questionnaire, 21003 = Age when attended assessment centre, 53 = Date of attending assessment centre		Bipolar Self-Report	Cases report mania/bipolar disorder/manic depression	20544	self-report (online follow-up)	"Have you been diagnosed with one or more of the following mental health problems by a professional, even if you don't have it currently? (tick all that apply):"	10 = Mania, hypomania, bipolar or manic-depression	20400 = Date of completing mental health questionnaire, 21003 = Age when attended assessment centre, 53 = Date of attending assessment centre		Bipolar Self-Report	Cases report mania/bipolar disorder/manic depression	20544	self-report (online follow-up)	"Have you been diagnosed with one or more of the following mental health problems by a professional, even if you don't have it currently? (tick all that apply):"	10 = Mania, hypomania, bipolar or manic-depression	20400 = Date of completing mental health questionnaire, 21003 = Age when attended assessment centre, 53 = Date of attending assessment centre		Bipolar Self-Report	Cases report mania/bipolar disorder/manic depression	20544	self-report (online follow-up)	"Have you been diagnosed with one or more of the following mental health problems by a professional, even if you don't have it currently? (tick all that apply):"	10 = Mania, hypomania, bipolar or manic-depression	20400 = Date of completing mental health questionnaire, 21003 = Age when attended assessment centre, 53 = Date of attending assessment centre		Bipolar Self-Report	Cases report mania/bipolar disorder/manic depression	20544	self-report (online follow-up)	"Have you been diagnosed with one or more of the following mental health problems by a professional, even if you don't have it currently? (tick all that apply):"	10 = Mania, hypomania, bipolar or manic-depression	20400 = Date of completing mental health questionnaire, 21003 = Age when attended assessment centre, 53 = Date of attending assessment centre		Bipolar Self-Report	Cases report mania/bipolar disorder/manic depression	20544	self-report (online follow-up)	"Have you been diagnosed with one or more of the following mental health problems by a professional, even if you don't have it currently? (tick all that apply):"	10 = Mania, hypomania, bipolar or manic-depression	20400 = Date of completing mental health questionnaire, 21003 = Age when attended assessment centre, 53 = Date of attending assessment centre		Bipolar Self-Report	Cases report mania/bipolar disorder/manic depression	20544	self-report (online follow-up)	"Have you been diagnosed with one or more of the following mental health problems by a professional, even if you don't have it currently? (tick all that apply):"	10 = Mania, hypomania, bipolar or manic-depression	20400 = Date of completing mental health questionnaire, 21003 = Age when attended assessment centre, 53 = Date of attending assessment centre		Bipolar Self-Report	Cases report mania/bipolar disorder/manic depression	20544	self-report (online follow-up)	"Have you been diagnosed with one or more of the following mental health problems by a professional, even if you don't have it currently? (tick all that apply):"	10 = Mania, hypomania, bipolar or manic-depression	20400 = Date of completing mental health questionnaire, 21003 = Age when attended assessment centre, 53 = Date of attending assessment centre		Bipolar Self-Report	Cases report mania/bipolar disorder/manic depression	20544	self-report (online follow-up)	"Have you been diagnosed with one or more of the following mental health problems by a professional, even if you don't have it currently? (tick all that apply):"	10 = Mania, hypomania, bipolar or manic-depression	20400 = Date of completing mental health questionnaire, 21003 = Age when attended assessment centre, 53 = Date of attending assessment centre		Bipolar Self-Report	Cases report mania/bipolar disorder/manic depression	20544	self-report (online follow-up)	"Have you been diagnosed with one or more of the following mental health problems by a professional, even if you don't have it currently? (tick all that apply):"	10 = Mania, hypomania, bipolar or manic-depression	20400 = Date of completing mental health questionnaire, 21003 = Age when attended assessment centre, 53 = Date of attending assessment centre		Bipolar Self-Report	Cases report mania/bipolar disorder/manic depression	20544	self-report (online follow-up)	"Have you been diagnosed with one or more of the following mental health problems by a professional, even if you don't have it currently? (tick all that apply):"	10 = Mania, hypomania, bipolar or manic-depression	20400 = Date of completing mental health questionnaire, 21003 = Age when attended assessment centre, 53 = Date of attending assessment centre		Bipolar Self-Report	Cases report mania/bipolar disorder/manic depression	20544	self-report (online follow-up)	"Have you been diagnosed with one or more of the following mental health problems by a professional, even if you don't have it currently? (tick all that apply):"	10 = Mania, hypomania, bipolar or manic-depression	20400 = Date of completing mental health questionnaire, 21003 = Age when attended assessment centre, 53 = Date of attending assessment centre		Bipolar Self-Report	Cases report mania/bipolar disorder/manic depression	20544	self-report (online follow-up)	"Have you been diagnosed with one or more of the following mental health problems by a professional, even if you don't have it currently? (tick all that apply):"	10 = Mania, hypomania, bipolar or manic-depression	20400 = Date of completing mental health questionnaire, 21003 = Age when attended assessment centre, 53 = Date of attending assessment centre		Bipolar Self-Report	Cases report mania/bipolar disorder/manic depression	20544	self-report (online follow-up)	"Have you been diagnosed with one or more of the following mental health problems by a professional, even if you don't have it currently? (tick all that apply):"	10 = Mania, hypomania, bipolar or manic-depression	20400 = Date of completing mental health questionnaire, 21003 = Age when attended assessment centre, 53 = Date of attending assessment centre		Bipolar Self-Report	Cases report mania/bipolar disorder/manic depression	20544	self-report (online follow-up)	"Have you been diagnosed with one or more of the following mental health problems by a professional, even if you don't have it currently? (tick all that apply):"	10 = Mania, hypomania, bipolar or manic-depression	20400 = Date of completing mental health questionnaire, 21003 = Age when attended assessment centre, 53 = Date of attending assessment centre		Bipolar Self-Report	Cases report mania/bipolar disorder/manic depression	20544	self-report (online follow-up)	"Have you been diagnosed with one or more of the following mental health problems by a professional, even if you don't have it currently? (tick all that apply):"	10 = Mania, hypomania, bipolar or manic-depression	20400 = Date of completing mental health questionnaire, 21003 = Age when attended assessment centre, 53 = Date of attending assessment centre		Bipolar Self-Report	Cases report mania/bipolar disorder/manic depression	20544	self-report (online follow-up)	"Have you been diagnosed with one or more of the following mental health problems by a professional, even if you don't have it currently? (tick all that apply):"	10 = Mania, hypomania, bipolar or manic-depression	20400 = Date of completing mental health questionnaire, 21003 = Age when attended assessment centre, 53 = Date of attending assessment centre		Bipolar Self-Report	Cases report mania/bipolar disorder/manic depression	20544	self-report (online follow-up)	"Have you been diagnosed with one or more of the following mental health problems by a professional, even if you don't have it currently? (tick all that apply):"	10 = Mania, hypomania, bipolar or manic-depression	20400 = Date of completing mental health questionnaire, 21003 = Age when attended assessment centre, 53 = Date of attending assessment centre		Bipolar Self-Report	Cases report mania/bipolar disorder/manic depression	20544	self-report (online follow-up)	"Have you been diagnosed with one or more of the following mental health problems by a professional, even if you don't have it currently? (tick all that apply):"	10 = Mania, hypomania, bipolar or manic-depression	20400 = Date of completing mental health questionnaire, 21003 = Age when attended assessment centre, 53 = Date of attending assessment centre		Bipolar Self-Report	Cases report mania/bipolar disorder/manic depression	20544	self-report (online follow-up)	"Have you been diagnosed with one or more of the following mental health problems by a professional, even if you don't have it currently? (tick all that apply):"	10 = Mania, hypomania, bipolar or manic-depression	20400 = Date of completing mental health questionnaire, 21003 = Age when attended assessment centre, 53 = Date of attending assessment centre		Bipolar Self-Report	Cases report mania/bipolar disorder/manic depression	20544	self-report (online follow-up)	"Have you been diagnosed with one or more of the following mental health problems by a professional, even if you don't have it currently? (tick all that apply):"	10 = Mania, hypomania, bipolar or manic-depression	20400 = Date of completing mental health questionnaire, 21003 = Age when attended assessment centre, 53 = Date of attending assessment centre		Bipolar Self-Report	Cases report mania/bipolar disorder/manic depression	20544	self-report (online follow-up)	"Have you been diagnosed with one or more of the following mental health problems by a professional, even if you don't have it currently? (tick all that apply):"	10 = Mania, hypomania, bipolar or manic-depression	20400 = Date of completing mental health questionnaire, 21003 = Age when attended assessment centre, 53 = Date of attending assessment centre		Bipolar Self-Report	Cases report mania/bipolar disorder/manic depression	20544	self-report (online follow-up)	"Have you been diagnosed with one or more of the following mental health problems by a professional, even if you don't have it currently? (tick all that apply):"	10 = Mania, hypomania, bipolar or manic-depression	20400 = Date of completing mental health questionnaire, 21003 = Age when attended assessment centre, 53 = Date of attending assessment centre		Bipolar Self-Report	Cases report mania/bipolar disorder/manic depression	20544	self-report (online follow-up)	"Have you been diagnosed with one or more of the following mental health problems by a professional, even if you don't have it currently? (tick all that apply):"	10 = Mania, hypomania, bipolar or manic-depression	20400 = Date of completing mental health questionnaire, 21003 = Age when attended assessment centre, 53 = Date of attending assessment centre		Bipolar Self-Report	Cases report mania/bipolar disorder/manic depression	20544	self-report (online follow-up)	"Have you been diagnosed with one or more of the following mental health problems by a professional, even if you don't have it currently? (tick all that apply):"	10 = Mania, hypomania, bipolar or manic-depression	20400 = Date of completing mental health questionnaire, 21003 = Age when attended assessment centre, 53 = Date of attending assessment centre		Bipolar Self-Report	Cases report mania/bipolar disorder/manic depression	20544	self-report (online follow-up)	"Have you been diagnosed with one or more of the following mental health problems by a professional, even if you don't have it currently? (tick all that apply):"	10 = Mania, hypomania, bipolar or manic-depression	20400 = Date of completing mental health questionnaire, 21003 = Age when attended assessment centre, 53 = Date of attending assessment centre		Bipolar Self-Report	Cases report mania/bipolar disorder/manic depression	20544	self-report (online follow-up)	"Have you been diagnosed with one or more of the following mental health problems by a professional, even if you don't have it currently? (tick all that apply):"	10 = Mania, hypomania, bipolar or manic-depression	20400 = Date of completing mental health questionnaire, 21003 = Age when attended assessment centre, 53 = Date of attending assessment centre		Bipolar Self-Report	Cases report mania/bipolar disorder/manic depression	20544	self-report (online follow-up)	"Have you been diagnosed with one or more of the following mental health problems by a professional, even if you don't have it currently? (tick all that apply):"	10 = Mania, hypomania, bipolar or manic-depression	20400 = Date of completing mental health questionnaire, 21003 = Age when attended assessment centre, 53 = Date of attending assessment centre		Bipolar Self-Report	Cases report mania/bipolar disorder/manic depression	20544	self-report (online follow-up)	"Have you been diagnosed with one or more of the following mental health problems by a professional, even if you don't have it currently? (tick all that apply):"	10 = Mania, hypomania, bipolar or manic-depression	20400 = Date of completing mental health questionnaire, 21003 = Age when attended assessment centre, 53 = Date of attending assessment centre		Bipolar Self-Report	Cases report mania/bipolar disorder/manic depression	20544	self-report (online follow-up)	"Have you been diagnosed with one or more of the following mental health problems by a professional, even if you don't have it currently? (tick all that apply):"	10 = Mania, hypomania, bipolar or manic-depression	20400 = Date of completing mental health questionnaire, 21003 = Age when attended assessment centre, 53 = Date of attending assessment centre		Bipolar Self-Report	Cases report mania/bipolar disorder/manic depression	20544	self-report (online follow-up)	"Have you been diagnosed with one or more of the following mental health problems by a professional, even if you don't have it currently? (tick all that apply):"	10 = Mania, hypomania, bipolar or manic-depression	20400 = Date of completing mental health questionnaire, 21003 = Age when attended assessment centre, 53 = Date of attending assessment centre		Bipolar Self-Report	Cases report mania/bipolar disorder/manic depression	20544	self-report (online follow-up)	"Have you been diagnosed with one or more of the following mental health problems by a professional, even if you don't have it currently? (tick all that apply):"	10 = Mania, hypomania, bipolar or manic-depression	20400 = Date of completing mental health questionnaire, 21003 = Age when attended assessment centre, 53 = Date of attending assessment centre		Bipolar Self-Report	Cases report mania/bipolar disorder/manic depression	20544	self-report (online follow-up)	"Have you been diagnosed with one or more of the following mental health problems by a professional, even if you don't have it currently? (tick all that apply):"	10 = Mania, hypomania, bipolar or manic-depression	20400 = Date of completing mental health questionnaire, 21003 = Age when attended assessment centre, 53 = Date of attending assessment centre		Bipolar Self-Report	Cases report mania/bipolar disorder/manic depression	20544	self-report (online follow-up)	"Have you been diagnosed with one or more of the following mental health problems by a professional, even if you don't have it currently? (tick all that apply):"	10 = Mania, hypomania, bipolar or manic-depression	20400 = Date of completing mental health questionnaire, 21003 = Age when attended assessment centre, 53 = Date of attending assessment centre		Bipolar Self-Report	Cases report mania/bipolar disorder/manic depression	20544	self-report (online follow-up)	"Have you been diagnosed with one or more of the following mental health problems by a professional, even if you don't have it currently? (tick all that apply):"	10 = Mania, hypomania, bipolar or manic-depression	20400 = Date of completing mental health questionnaire, 21003 = Age when attended assessment centre, 53 = Date of attending assessment centre		Bipolar Self-Report	Cases report mania/bipolar disorder/manic depression	20544	self-report (online follow-up)	"Have you been diagnosed with one or more of the following mental health problems by a professional, even if you don't have it currently? (tick all that apply):"	10 = Mania, hypomania, bipolar or manic-depression	20400 = Date of completing mental health questionnaire, 21003 = Age when attended assessment centre, 53 = Date of attending assessment centre		Bipolar Self-Report	Cases report mania/bipolar disorder/manic depression	20544	self-report (online follow-up)	"Have you been diagnosed with one or more of the following mental health problems by a professional, even if you don't have it currently? (tick all that apply):"	10 = Mania, hypomania, bipolar or manic-depression	20400 = Date of completing mental health questionnaire, 21003 = Age when attended assessment centre, 53 = Date of attending assessment centre		Bipolar Self-Report	Cases report mania/bipolar disorder/manic depression	20544	self-report (online follow-up)	"Have you been diagnosed with one or more of the following mental health problems by a professional, even if you don't have it currently? (tick all that apply):"	10 = Mania, hypomania, bipolar or manic-depression	20400 = Date of completing mental health questionnaire, 21003 = Age when attended assessment centre, 53 = Date of attending assessment centre		Bipolar Self-Report	Cases report mania/bipolar disorder/manic depression	20544	self-report (online follow-up)	"Have you been diagnosed with one or more of the following mental health problems by a professional, even if you don't have it currently? (tick all that apply):"	10 = Mania, hypomania, bipolar or manic-depression	20400 = Date of completing mental health questionnaire, 21003 = Age when attended assessment centre, 53 = Date of attending assessment centre		Bipolar Self-Report	Cases report mania/bipolar disorder/manic depression	20544	self-report (online follow-up)	"Have you been diagnosed with one or more of the following mental health problems by a professional, even if you don't have it currently? (tick all that apply):"	10 = Mania, hypomania, bipolar or manic-depression	20400 = Date of completing mental health questionnaire, 21003 = Age when attended assessment centre, 53 = Date of attending assessment centre		Bipolar Self-Report	Cases report mania/bipolar disorder/manic depression	20544	self-report (online follow-up)	"Have you been diagnosed with one or more of the following mental health problems by a professional, even if you don't have it currently? (tick all that apply):"	10 = Mania, hypomania, bipolar or manic-depression	20400 = Date of completing mental health questionnaire, 21003 = Age when attended assessment centre, 53 = Date of attending assessment centre		Bipolar Self-Report	Cases report mania/bipolar disorder/manic depression	20544	self-report (online follow-up)	"Have you been diagnosed with one or more of the following mental health problems by a professional, even if you don't have it currently? (tick all that apply):"	10 = Mania, hypomania, bipolar or manic-depression	20400 = Date of completing mental health questionnaire, 21003 = Age when attended assessment centre, 53 = Date of attending assessment centre		Bipolar Self-Report	Cases report mania/bipolar disorder/manic depression	20544	self-report (online follow-up)	"Have you been diagnosed with one or more of the following mental health problems by a professional, even if you don't have it currently? (tick all that apply):"	10 = Mania, hypomania, bipolar or manic-depression	20400 = Date of completing mental health questionnaire, 21003 = Age when attended assessment centre, 53 = Date of attending assessment centre		Bipolar Self-Report	Cases report mania/bipolar disorder/manic depression	20544	self-report (online follow-up)	"Have you been diagnosed with one or more of the following mental health problems by a professional, even if you don't have it currently? (tick all that apply):"	10 = Mania, hypomania, bipolar or manic-depression	20400 = Date of completing mental health questionnaire, 21003 = Age when attended assessment centre, 53 = Date of attending assessment centre		Bipolar Self-Report	Cases report mania/bipolar disorder/manic depression	20544	self-report (online follow-up)	"Have you been diagnosed with one or more of the following mental health problems by a professional, even if you don't have it currently? (tick all that apply):"	10 = Mania, hypomania, bipolar or manic-depression	20400 = Date of completing mental health questionnaire, 21003 = Age when attended assessment centre, 53 = Date of attending assessment centre		Bipolar Self-Report	Cases report mania/bipolar disorder/manic depression	20544	self-report (online follow-up)	"Have you been diagnosed with one or more of the following mental health problems by a professional, even if you don't have it currently? (tick all that apply):"	10 = Mania, hypomania, bipolar or manic-depression	20400 = Date of completing mental health questionnaire, 21003 = Age when attended assessment centre, 53 = Date of attending assessment centre		Bipolar Self-Report	Cases report mania/bipolar disorder/manic depression	20544	self-report (online follow-up)	"Have you been diagnosed with one or more of the following mental health problems by a professional, even if you don't have it currently? (tick all that apply):"	10 = Mania, hypomania, bipolar or manic-depression	20400 = Date of completing mental health questionnaire, 21003 = Age when attended assessment centre, 53 = Date of attending assessment centre		Bipolar Self-Report	Cases report mania/bipolar disorder/manic depression	20544	self-report (online follow-up)	"Have you been diagnosed with one or more of the following mental health problems by a professional, even if you don't have it currently? (tick all that apply):"	10 = Mania, hypomania, bipolar or manic-depression	20400 = Date of completing mental health questionnaire, 21003 = Age when attended assessment centre, 53 = Date of attending assessment centre		Bipolar Self-Report	Cases report mania/bipolar disorder/manic depression	20544	self-report (online follow-up)	"Have you been diagnosed with one or more of the following mental health problems by a professional, even if you don't have it currently? (tick all that apply):"	10 = Mania, hypomania, bipolar or manic-depression	20400 = Date of completing mental health questionnaire, 21003 = Age when attended assessment centre, 53 = Date of attending assessment centre		Bipolar Self-Report	Cases report mania/bipolar disorder/manic depression	20544	self-report (online follow-up)	"Have you been diagnosed with one or more of the following mental health problems by a professional, even if you don't have it currently? (tick all that apply):"	10 = Mania, hypomania, bipolar or manic-depression	20400 = Date of completing mental health questionnaire, 21003 = Age when attended assessment centre, 53 = Date of attending assessment centre		Bipolar Self-Report	Cases report mania/bipolar disorder/manic depression	20544	self-report (online follow-up)	"Have you been diagnosed with one or more of the following mental health problems by a professional, even if you don't have it currently? (tick all that apply):"	10 = Mania, hypomania, bipolar or manic-depression	20400 = Date of completing mental health questionnaire, 21003 = Age when attended assessment centre, 53 = Date of attending assessment centre		Bipolar Self-Report	Cases report mania/bipolar disorder/manic depression	20544	self-report (online follow-up)	"Have you been diagnosed with one or more of the following mental health problems by a professional, even if you don't have it currently? (tick all that apply):"	10 = Mania, hypomania, bipolar or manic-depression	20400 = Date of completing mental health questionnaire, 21003 = Age when attended assessment centre, 53 = Date of attending assessment centre		Bipolar Self-Report	Cases report mania/bipolar disorder/manic depression	20544	self-report (online follow-up)	"Have you been diagnosed with one or more of the following mental health problems by a professional, even if you don't have it currently? (tick all that apply):"	10 = Mania, hypomania, bipolar or manic-depression	20400 = Date of completing mental health questionnaire, 21003 = Age when attended assessment centre, 53 = Date of attending assessment centre		Bipolar Self-Report	Cases report mania/bipolar disorder/manic depression	20544	self-report (online follow-up)	"Have you been diagnosed with one or more of the following mental health problems by a professional, even if you don't have it currently? (tick all that apply):"	10 = Mania, hypomania, bipolar or manic-depression	20400 = Date of completing mental health questionnaire, 21003 = Age when attended assessment centre, 53 = Date of attending assessment centre		Bipolar Self-Report	Cases report mania/bipolar disorder/manic depression	20544	self-report (online follow-up)	"Have you been diagnosed with one or more of the following mental health problems by a professional, even if you don't have it currently? (tick all that apply):"	10 = Mania, hypomania, bipolar or manic-depression	20400 = Date of completing mental health questionnaire, 21003 = Age when attended assessment centre, 53 = Date of attending assessment centre		Bipolar Self-Report	Cases report mania/bipolar disorder/manic depression	20544	self-report (online follow-up)	"Have you been diagnosed with one or more of the following mental health problems by a professional, even if you don't have it currently? (tick all that apply):"	10 = Mania, hypomania, bipolar or manic-depression	20400 = Date of completing mental health questionnaire, 21003 = Age when attended assessment centre, 53 = Date of attending assessment centre		Bipolar Self-Report	Cases report mania/bipolar disorder/manic depression	20544	self-report (online follow-up)	"Have you been diagnosed with one or more of the following mental health problems by a professional, even if you don't have it currently? (tick all that apply):"	10 = Mania, hypomania, bipolar or manic-depression	20400 = Date of completing mental health questionnaire, 21003 = Age when attended assessment centre, 53 = Date of attending assessment centre		Bipolar Self-Report	Cases report mania/bipolar disorder/manic depression	20544	self-report (online follow-up)	"Have you been diagnosed with one or more of the following mental health problems by a professional, even if you don't have it currently? (tick all that apply):"	10 = Mania, hypomania, bipolar or manic-depression	20400 = Date of completing mental health questionnaire, 21003 = Age when attended assessment centre, 53 = Date of attending assessment centre		Bipolar Self-Report	Cases report mania/bipolar disorder/manic depression	20544	self-report (online follow-up)	"Have you been diagnosed with one or more of the following mental health problems by a professional, even if you don't have it currently? (tick all that apply):"	10 = Mania, hypomania, bipolar or manic-depression	20400 = Date of completing mental health questionnaire, 21003 = Age when attended assessment centre, 53 = Date of attending assessment centre		Bipolar Self-Report	Cases report mania/bipolar disorder/manic depression	20544	self-report (online follow-up)	"Have you been diagnosed with one or more of the following mental health problems by a professional, even if you don't have it currently? (tick all that apply):"	10 = Mania, hypomania, bipolar or manic-depression	20400 = Date of completing mental health questionnaire, 21003 = Age when attended assessment centre, 53 = Date of attending assessment centre		Bipolar Self-Report	Cases report mania/bipolar disorder/manic depression	20544	self-report (online follow-up)	"Have you been diagnosed with one or more of the following mental health problems by a professional, even if you don't have it currently? (tick all that apply):"	10 = Mania, hypomania, bipolar or manic-depression	20400 = Date of completing mental health questionnaire, 21003 = Age when attended assessment centre, 53 = Date of attending assessment centre		Bipolar Self-Report	Cases report mania/bipolar disorder/manic depression	20544	self-report (online follow-up)	"Have you been diagnosed with one or more of the following mental health problems by a professional, even if you don't have it currently? (tick all that apply):"	10 = Mania, hypomania, bipolar or manic-depression	20400 = Date of completing mental health questionnaire, 21003 = Age when attended assessment centre, 53 = Date of attending assessment centre		Bipolar Self-Report	Cases report mania/bipolar disorder/manic depression	20544	self-report (online follow-up)	"Have you been diagnosed with one or more of the following mental health problems by a professional, even if you don't have it currently? (tick all that apply):"	10 = Mania, hypomania, bipolar or manic-depression	20400 = Date of completing mental health questionnaire, 21003 = Age when attended assessment centre, 53 = Date of attending assessment centre		Bipolar Self-Report	Cases report mania/bipolar disorder/manic depression	20544	self-report (online follow-up)	"Have you been diagnosed with one or more of the following mental health problems by a professional, even if you don't have it currently? (tick all that apply):"	10 = Mania, hypomania, bipolar or manic-depression	20400 = Date of completing mental health questionnaire, 21003 = Age when attended assessment centre, 53 = Date of attending assessment centre		Bipolar Self-Report	Cases report mania/bipolar disorder/manic depression	20544	self-report (online follow-up)	"Have you been diagnosed with one or more of the following mental health problems by a professional, even if you don't have it currently? (tick all that apply):"	10 = Mania, hypomania, bipolar or manic-depression	20400 = Date of completing mental health questionnaire, 21003 = Age when attended assessment centre, 53 = Date of attending assessment centre		Bipolar Self-Report	Cases report mania/bipolar disorder/manic depression	20544	self-report (online follow-up)	"Have you been diagnosed with one or more of the following mental health problems by a professional, even if you don't have it currently? (tick all that apply):"	10 = Mania, hypomania, bipolar or manic-depression	20400 = Date of completing mental health questionnaire, 21003 = Age when attended assessment centre, 53 = Date of attending assessment centre		Bipolar Self-Report	Cases report mania/bipolar disorder/manic depression	20544	self-report (online follow-up)	"Have you been diagnosed with one or more of the following mental health problems by a professional, even if you don't have it currently? (tick all that apply):"	10 = Mania, hypomania, bipolar or manic-depression	20400 = Date of completing mental health questionnaire, 21003 = Age when attended assessment centre, 53 = Date of attending assessment centre		Bipolar Self-Report	Cases report mania/bipolar disorder/manic depression	20544	self-report (online follow-up)	"Have you been diagnosed with one or more of the following mental health problems by a professional, even if you don't have it currently? (tick all that apply):"	10 = Mania, hypomania, bipolar or manic-depression	20400 = Date of completing mental health questionnaire, 21003 = Age when attended assessment centre, 53 = Date of attending assessment centre		Bipolar Self-Report	Cases report mania/bipolar disorder/manic depression	20544	self-report (online follow-up)	"Have you been diagnosed with one or more of the following mental health problems by a professional, even if you don't have it currently? (tick all that apply):"	10 = Mania, hypomania, bipolar or manic-depression	20400 = Date of completing mental health questionnaire, 21003 = Age when attended assessment centre, 53 = Date of attending assessment centre		Bipolar Self-Report	Cases report mania/bipolar disorder/manic depression	20544	self-report (online follow-up)	"Have you been diagnosed with one or more of the following mental health problems by a professional, even if you don't have it currently? (tick all that apply):"	10 = Mania, hypomania, bipolar or manic-depression	20400 = Date of completing mental health questionnaire, 21003 = Age when attended assessment centre, 53 = Date of attending assessment centre		Bipolar Self-Report	Cases report mania/bipolar disorder/manic depression	20544	self-report (online follow-up)	"Have you been diagnosed with one or more of the following mental health problems by a professional, even if you don't have it currently? (tick all that apply):"	10 = Mania, hypomania, bipolar or manic-depression	20400 = Date of completing mental health questionnaire, 21003 = Age when attended assessment centre, 53 = Date of attending assessment centre		Bipolar Self-Report	Cases report mania/bipolar disorder/manic depression	20544	self-report (online follow-up)	"Have you been diagnosed with one or more of the following mental health problems by a professional, even if you don't have it currently? (tick all that apply):"	10 = Mania, hypomania, bipolar or manic-depression	20400 = Date of completing mental health questionnaire, 21003 = Age when attended assessment centre, 53 = Date of attending assessment centre		Bipolar Self-Report	Cases report mania/bipolar disorder/manic depression	20544	self-report (online follow-up)	"Have you been diagnosed with one or more of the following mental health problems by a professional, even if you don't have it currently? (tick all that apply):"	10 = Mania, hypomania, bipolar or manic-depression	20400 = Date of completing mental health questionnaire, 21003 = Age when attended assessment centre, 53 = Date of attending assessment centre		Bipolar Self-Report	Cases report mania/bipolar disorder/manic depression	20544	self-report (online follow-up)	"Have you been diagnosed with one or more of the following mental health problems by a professional, even if you don't have it currently? (tick all that apply):"	10 = Mania, hypomania, bipolar or manic-depression	20400 = Date of completing mental health questionnaire, 21003 = Age when attended assessment centre, 53 = Date of attending assessment centre		Bipolar Self-Report	Cases report mania/bipolar disorder/manic depression	20544	self-report (online follow-up)	"Have you been diagnosed with one or more of the following mental health problems by a professional, even if you don't have it currently? (tick all that apply):"	10 = Mania, hypomania, bipolar or manic-depression	20400 = Date of completing mental health questionnaire, 21003 = Age when attended assessment centre, 53 = Date of attending assessment centre		Bipolar Self-Report	Cases report mania/bipolar disorder/manic depression	20544	self-report (online follow-up)	"Have you been diagnosed with one or more of the following mental health problems by a professional, even if you don't have it currently? (tick all that apply):"	10 = Mania, hypomania, bipolar or manic-depression	20400 = Date of completing mental health questionnaire, 21003 = Age when attended assessment centre, 53 = Date of attending assessment centre		Bipolar Self-Report	Cases report mania/bipolar disorder/manic depression	20544	self-report (online follow-up)	"Have you been diagnosed with one or more of the following mental health problems by a professional, even if you don't have it currently? (tick all that apply):"	10 = Mania, hypomania, bipolar or manic-depression	20400 = Date of completing mental health questionnaire, 21003 = Age when attended assessment centre, 53 = Date of attending assessment centre		Bipolar Self-Report	Cases report mania/bipolar disorder/manic depression	20544	self-report (online follow-up)	"Have you been diagnosed with one or more of the following mental health problems by a professional, even if you don't have it currently? (tick all that apply):"	10 = Mania, hypomania, bipolar or manic-depression	20400 = Date of completing mental health questionnaire, 21003 = Age when attended assessment centre, 53 = Date of attending assessment centre		Bipolar Self-Report	Cases report mania/bipolar disorder/manic depression	20544	self-report (online follow-up)	"Have you been diagnosed with one or more of the following mental health problems by a professional, even if you don't have it currently? (tick all that apply):"	10 = Mania, hypomania, bipolar or manic-depression	20400 = Date of completing mental health questionnaire, 21003 = Age when attended assessment centre, 53 = Date of attending assessment centre		Bipolar Self-Report	Cases report mania/bipolar disorder/manic depression	20544	self-report (online follow-up)	"Have you been diagnosed with one or more of the following mental health problems by a professional, even if you don't have it currently? (tick all that apply):"	10 = Mania, hypomania, bipolar or manic-depression	20400 = Date of completing mental health questionnaire, 21003 = Age when attended assessment centre, 53 = Date of attending assessment centre		Bipolar Self-Report	Cases report mania/bipolar disorder/manic depression	20544	self-report (online follow-up)	"Have you been diagnosed with one or more of the following mental health problems by a professional, even if you don't have it currently? (tick all that apply):"	10 = Mania, hypomania, bipolar or manic-depression	20400 = Date of completing mental health questionnaire, 21003 = Age when attended assessment centre, 53 = Date of attending assessment centre		Bipolar Self-Report	Cases report mania/bipolar disorder/manic depression	20544	self-report (online follow-up)	"Have you been diagnosed with one or more of the following mental health problems by a professional, even if you don't have it currently? (tick all that apply):"	10 = Mania, hypomania, bipolar or manic-depression	20400 = Date of completing mental health questionnaire, 21003 = Age when attended assessment centre, 53 = Date of attending assessment centre		Bipolar Self-Report	Cases report mania/bipolar disorder/manic depression	20544	self-report (online follow-up)	"Have you been diagnosed with one or more of the following mental health problems by a professional, even if you don't have it currently? (tick all that apply):"	10 = Mania, hypomania, bipolar or manic-depression	20400 = Date of completing mental health questionnaire, 21003 = Age when attended assessment centre, 53 = Date of attending assessment centre		Bipolar Self-Report	Cases report mania/bipolar disorder/manic depression	20544	self-report (online follow-up)	"Have you been diagnosed with one or more of the following mental health problems by a professional, even if you don't have it currently? (tick all that apply):"	10 = Mania, hypomania, bipolar or manic-depression	20400 = Date of completing mental health questionnaire, 21003 = Age when attended assessment centre, 53 = Date of attending assessment centre		Bipolar Self-Report	Cases report mania/bipolar disorder/manic depression	20544	self-report (online follow-up)	"Have you been diagnosed with one or more of the following mental health problems by a professional, even if you don't have it currently? (tick all that apply):"	10 = Mania, hypomania, bipolar or manic-depression	20400 = Date of completing mental health questionnaire, 21003 = Age when attended assessment centre, 53 = Date of attending assessment centre		Bipolar Self-Report	Cases report mania/bipolar disorder/manic depression	20544	self-report (online follow-up)	"Have you been diagnosed with one or more of the following mental health problems by a professional, even if you don't have it currently? (tick all that apply):"	10 = Mania, hypomania, bipolar or manic-depression	20400 = Date of completing mental health questionnaire, 21003 = Age when attended assessment centre, 53 = Date of attending assessment centre		Bipolar Self-Report	Cases report mania/bipolar disorder/manic depression	20544	self-report (online follow-up)	"Have you been diagnosed with one or more of the following mental health problems by a professional, even if you don't have it currently? (tick all that apply):"	10 = Mania, hypomania, bipolar or manic-depression	20400 = Date of completing mental health questionnaire, 21003 = Age when attended assessment centre, 53 = Date of attending assessment centre		Bipolar Self-Report	Cases report mania/bipolar disorder/manic depression	20544	self-report (online follow-up)	"Have you been diagnosed with one or more of the following mental health problems by a professional, even if you don't have it currently? (tick all that apply):"	10 = Mania, hypomania, bipolar or manic-depression	20400 = Date of completing mental health questionnaire, 21003 = Age when attended assessment centre, 53 = Date of attending assessment centre		Bipolar Self-Report	Cases report mania/bipolar disorder/manic depression	20544	self-report (online follow-up)	"Have you been diagnosed with one or more of the following mental health problems by a professional, even if you don't have it currently? (tick all that apply):"	10 = Mania, hypomania, bipolar or manic-depression	20400 = Date of completing mental health questionnaire, 21003 = Age when attended assessment centre, 53 = Date of attending assessment centre		Bipolar Self-Report	Cases report mania/bipolar disorder/manic depression	20544	self-report (online follow-up)	"Have you been diagnosed with one or more of the following mental health problems by a professional, even if you don't have it currently? (tick all that apply):"	10 = Mania, hypomania, bipolar or manic-depression	20400 = Date of completing mental health questionnaire, 21003 = Age when attended assessment centre, 53 = Date of attending assessment centre		Bipolar Self-Report	Cases report mania/bipolar disorder/manic depression	20544	self-report (online follow-up)	"Have you been diagnosed with one or more of the following mental health problems by a professional, even if you don't have it currently? (tick all that apply):"	10 = Mania, hypomania, bipolar or manic-depression	20400 = Date of completing mental health questionnaire, 21003 = Age when attended assessment centre, 53 = Date of attending assessment centre		Bipolar Self-Report	Cases report mania/bipolar disorder/manic depression	20544	self-report (online follow-up)	"Have you been diagnosed with one or more of the following mental health problems by a professional, even if you don't have it currently? (tick all that apply):"	10 = Mania, hypomania, bipolar or manic-depression	20400 = Date of completing mental health questionnaire, 21003 = Age when attended assessment centre, 53 = Date of attending assessment centre		Bipolar Self-Report	Cases report mania/bipolar disorder/manic depression	20544	self-report (online follow-up)	"Have you been diagnosed with one or more of the following mental health problems by a professional, even if you don't have it currently? (tick all that apply):"	10 = Mania, hypomania, bipolar or manic-depression	20400 = Date of completing mental health questionnaire, 21003 = Age when attended assessment centre, 53 = Date of attending assessment centre		Bipolar Self-Report	Cases report mania/bipolar disorder/manic depression	20544	self-report (online follow-up)	"Have you been diagnosed with one or more of the following mental health problems by a professional, even if you don't have it currently? (tick all that apply):"	10 = Mania, hypomania, bipolar or manic-depression	20400 = Date of completing mental health questionnaire, 21003 = Age when attended assessment centre, 53 = Date of attending assessment centre		Bipolar Self-Report	Cases report mania/bipolar disorder/manic depression	20544	self-report (online follow-up)	"Have you been diagnosed with one or more of the following mental health problems by a professional, even if you don't have it currently? (tick all that apply):"	10 = Mania, hypomania, bipolar or manic-depression	20400 = Date of completing mental health questionnaire, 21003 = Age when attended assessment centre, 53 = Date of attending assessment centre		Bipolar Self-Report	Cases report mania/bipolar disorder/manic depression	20544	self-report (online follow-up)	"Have you been diagnosed with one or more of the following mental health problems by a professional, even if you don't have it currently? (tick all that apply):"	10 = Mania, hypomania, bipolar or manic-depression	20400 = Date of completing mental health questionnaire, 21003 = Age when attended assessment centre, 53 = Date of attending assessment centre		Bipolar Self-Report	Cases report mania/bipolar disorder/manic depression	20544	self-report (online follow-up)	"Have you been diagnosed with one or more of the following mental health problems by a professional, even if you don't have it currently? (tick all that apply):"	10 = Mania, hypomania, bipolar or manic-depression	20400 = Date of completing mental health questionnaire, 21003 = Age when attended assessment centre, 53 = Date of attending assessment centre		Bipolar Self-Report	Cases report mania/bipolar disorder/manic depression	20544	self-report (online follow-up)	"Have you been diagnosed with one or more of the following mental health problems by a professional, even if you don't have it currently? (tick all that apply):"	10 = Mania, hypomania, bipolar or manic-depression	20400 = Date of completing mental health questionnaire, 21003 = Age when attended assessment centre, 53 = Date of attending assessment centre		Bipolar Self-Report	Cases report mania/bipolar disorder/manic depression	20544	self-report (online follow-up)	"Have you been diagnosed with one or more of the following mental health problems by a professional, even if you don't have it currently? (tick all that apply):"	10 = Mania, hypomania, bipolar or manic-depression	20400 = Date of completing mental health questionnaire, 21003 = Age when attended assessment centre, 53 = Date of attending assessment centre		Bipolar Self-Report	Cases report mania/bipolar disorder/manic depression	20544	self-report (online follow-up)	"Have you been diagnosed with one or more of the following mental health problems by a professional, even if you don't have it currently? (tick all that apply):"	10 = Mania, hypomania, bipolar or manic-depression	20400 = Date of completing mental health questionnaire, 21003 = Age when attended assessment centre, 53 = Date of attending assessment centre		Bipolar Self-Report	Cases report mania/bipolar disorder/manic depression	20544	self-report (online follow-up)	"Have you been diagnosed with one or more of the following mental health problems by a professional, even if you don't have it currently? (tick all that apply):"	10 = Mania, hypomania, bipolar or manic-depression	20400 = Date of completing mental health questionnaire, 21003 = Age when attended assessment centre, 53 = Date of attending assessment centre		Bipolar Self-Report	Cases report mania/bipolar disorder/manic depression	20544	self-report (online follow-up)	"Have you been diagnosed with one or more of the following mental health problems by a professional, even if you don't have it currently? (tick all that apply):"	10 = Mania, hypomania, bipolar or manic-depression	20400 = Date of completing mental health questionnaire, 21003 = Age when attended assessment centre, 53 = Date of attending assessment centre		Bipolar Self-Report	Cases report mania/bipolar disorder/manic depression	20544	self-report (online follow-up)	"Have you been diagnosed with one or more of the following mental health problems by a professional, even if you don't have it currently? (tick all that apply):"	10 = Mania, hypomania, bipolar or manic-depression	20400 = Date of completing mental health questionnaire, 21003 = Age when attended assessment centre, 53 = Date of attending assessment centre		Bipolar Self-Report	Cases report mania/bipolar disorder/manic depression	20544	self-report (online follow-up)	"Have you been diagnosed with one or more of the following mental health problems by a professional, even if you don't have it currently? (tick all that apply):"	10 = Mania, hypomania, bipolar or manic-depression	20400 = Date of completing mental health questionnaire, 21003 = Age when attended assessment centre, 53 = Date of attending assessment centre		Bipolar Self-Report	Cases report mania/bipolar disorder/manic depression	20544	self-report (online follow-up)	"Have you been diagnosed with one or more of the following mental health problems by a professional, even if you don't have it currently? (tick all that apply):"	10 = Mania, hypomania, bipolar or manic-depression	20400 = Date of completing mental health questionnaire, 21003 = Age when attended assessment centre, 53 = Date of attending assessment centre		Bipolar Self-Report	Cases report mania/bipolar disorder/manic depression	20544	self-report (online follow-up)	"Have you been diagnosed with one or more of the following mental health problems by a professional, even if you don't have it currently? (tick all that apply):"	10 = Mania, hypomania, bipolar or manic-depression	20400 = Date of completing mental health questionnaire, 21003 = Age when attended assessment centre, 53 = Date of attending assessment centre		Bipolar Self-Report	Cases report mania/bipolar disorder/manic depression	20544	self-report (online follow-up)	"Have you been diagnosed with one or more of the following mental health problems by a professional, even if you don't have it currently? (tick all that apply):"	10 = Mania, hypomania, bipolar or manic-depression	20400 = Date of completing mental health questionnaire, 21003 = Age when attended assessment centre, 53 = Date of attending assessment centre		Bipolar Self-Report	Cases report mania/bipolar disorder/manic depression	20544	self-report (online follow-up)	"Have you been diagnosed with one or more of the following mental health problems by a professional, even if you don't have it currently? (tick all that apply):"	10 = Mania, hypomania, bipolar or manic-depression	20400 = Date of completing mental health questionnaire, 21003 = Age when attended assessment centre, 53 = Date of attending assessment centre		Bipolar Self-Report	Cases report mania/bipolar disorder/manic depression	20544	self-report (online follow-up)	"Have you been diagnosed with one or more of the following mental health problems by a professional, even if you don't have it currently? (tick all that apply):"	10 = Mania, hypomania, bipolar or manic-depression	20400 = Date of completing mental health questionnaire, 21003 = Age when attended assessment centre, 53 = Date of attending assessment centre		Bipolar Self-Report	Cases report mania/bipolar disorder/manic depression	20544	self-report (online follow-up)	"Have you been diagnosed with one or more of the following mental health problems by a professional, even if you don't have it currently? (tick all that apply):"	10 = Mania, hypomania, bipolar or manic-depression	20400 = Date of completing mental health questionnaire, 21003 = Age when attended assessment centre, 53 = Date of attending assessment centre		Bipolar Self-Report	Cases report mania/bipolar disorder/manic depression	20544	self-report (online follow-up)	"Have you been diagnosed with one or more of the following mental health problems by a professional, even if you don't have it currently? (tick all that apply):"	10 = Mania, hypomania, bipolar or manic-depression	20400 = Date of completing mental health questionnaire, 21003 = Age when attended assessment centre, 53 = Date of attending assessment centre		Bipolar Self-Report	Cases report mania/bipolar disorder/manic depression	20544	self-report (online follow-up)	"Have you been diagnosed with one or more of the following mental health problems by a professional, even if you don't have it currently? (tick all that apply):"	10 = Mania, hypomania, bipolar or manic-depression	20400 = Date of completing mental health questionnaire, 21003 = Age when attended assessment centre, 53 = Date of attending assessment centre		Bipolar Self-Report	Cases report mania/bipolar disorder/manic depression	20544	self-report (online follow-up)	"Have you been diagnosed with one or more of the following mental health problems by a professional, even if you don't have it currently? (tick all that apply):"	10 = Mania, hypomania, bipolar or manic-depression	20400 = Date of completing mental health questionnaire, 21003 = Age when attended assessment centre, 53 = Date of attending assessment centre		Bipolar Self-Report	Cases report mania/bipolar disorder/manic depression	20544	self-report (online follow-up)	"Have you been diagnosed with one or more of the following mental health problems by a professional, even if you don't have it currently? (tick all that apply):"	10 = Mania, hypomania, bipolar or manic-depression	20400 = Date of completing mental health questionnaire, 21003 = Age when attended assessment centre, 53 = Date of attending assessment centre		Bipolar Self-Report	Cases report mania/bipolar disorder/manic depression	20544	self-report (online follow-up)	"Have you been diagnosed with one or more of the following mental health problems by a professional, even if you don't have it currently? (tick all that apply):"	10 = Mania, hypomania, bipolar or manic-depression	20400 = Date of completing mental health questionnaire, 21003 = Age when attended assessment centre, 53 = Date of attending assessment centre		Bipolar Self-Report	Cases report mania/bipolar disorder/manic depression	20544	self-report (online follow-up)	"Have you been diagnosed with one or more of the following mental health problems by a professional, even if you don't have it currently? (tick all that apply):"	10 = Mania, hypomania, bipolar or manic-depression	20400 = Date of completing mental health questionnaire, 21003 = Age when attended assessment centre, 53 = Date of attending assessment centre		Bipolar Self-Report	Cases report mania/bipolar disorder/manic depression	20544	self-report (online follow-up)	"Have you been diagnosed with one or more of the following mental health problems by a professional, even if you don't have it currently? (tick all that apply):"	10 = Mania, hypomania, bipolar or manic-depression	20400 = Date of completing mental health questionnaire, 21003 = Age when attended assessment centre, 53 = Date of attending assessment centre		Bipolar Self-Report	Cases report mania/bipolar disorder/manic depression	20544	self-report (online follow-up)	"Have you been diagnosed with one or more of the following mental health problems by a professional, even if you don't have it currently? (tick all that apply):"	10 = Mania, hypomania, bipolar or manic-depression	20400 = Date of completing mental health questionnaire, 21003 = Age when attended assessment centre, 53 = Date of attending assessment centre		Bipolar Self-Report	Cases report mania/bipolar disorder/manic depression	20544	self-report (online follow-up)	"Have you been diagnosed with one or more of the following mental health problems by a professional, even if you don't have it currently? (tick all that apply):"	10 = Mania, hypomania, bipolar or manic-depression	20400 = Date of completing mental health questionnaire, 21003 = Age when attended assessment centre, 53 = Date of attending assessment centre		Bipolar Self-Report	Cases report mania/bipolar disorder/manic depression	20544	self-report (online follow-up)	"Have you been diagnosed with one or more of the following mental health problems by a professional, even if you don't have it currently? (tick all that apply):"	10 = Mania, hypomania, bipolar or manic-depression	20400 = Date of completing mental health questionnaire, 21003 = Age when attended assessment centre, 53 = Date of attending assessment centre		Bipolar Self-Report	Cases report mania/bipolar disorder/manic depression	20544	self-report (online follow-up)	"Have you been diagnosed with one or more of the following mental health problems by a professional, even if you don't have it currently? (tick all that apply):"	10 = Mania, hypomania, bipolar or manic-depression	20400 = Date of completing mental health questionnaire, 21003 = Age when attended assessment centre, 53 = Date of attending assessment centre		Bipolar Self-Report	Cases report mania/bipolar disorder/manic depression	20544	self-report (online follow-up)	"Have you been diagnosed with one or more of the following mental health problems by a professional, even if you don't have it currently? (tick all that apply):"	10 = Mania, hypomania, bipolar or manic-depression	20400 = Date of completing mental health questionnaire, 21003 = Age when attended assessment centre, 53 = Date of attending assessment centre		Bipolar Self-Report	Cases report mania/bipolar disorder/manic depression	20544	self-report (online follow-up)	"Have you been diagnosed with one or more of the following mental health problems by a professional, even if you don't have it currently? (tick all that apply):"	10 = Mania, hypomania, bipolar or manic-depression	20400 = Date of completing mental health questionnaire, 21003 = Age when attended assessment centre, 53 = Date of attending assessment centre		Bipolar Self-Report	Cases report mania/bipolar disorder/manic depression	20544	self-report (online follow-up)	"Have you been diagnosed with one or more of the following mental health problems by a professional, even if you don't have it currently? (tick all that apply):"	10 = Mania, hypomania, bipolar or manic-depression	20400 = Date of completing mental health questionnaire, 21003 = Age when attended assessment centre, 53 = Date of attending assessment centre		Bipolar Self-Report	Cases report mania/bipolar disorder/manic depression	20544	self-report (online follow-up)	"Have you been diagnosed with one or more of the following mental health problems by a professional, even if you don't have it currently? (tick all that apply):"	10 = Mania, hypomania, bipolar or manic-depression	20400 = Date of completing mental health questionnaire, 21003 = Age when attended assessment centre, 53 = Date of attending assessment centre		Bipolar Self-Report	Cases report mania/bipolar disorder/manic depression	20544	self-report (online follow-up)	"Have you been diagnosed with one or more of the following mental health problems by a professional, even if you don't have it currently? (tick all that apply):"	10 = Mania, hypomania, bipolar or manic-depression	20400 = Date of completing mental health questionnaire, 21003 = Age when attended assessment centre, 53 = Date of attending assessment centre		Bipolar Self-Report	Cases report mania/bipolar disorder/manic depression	20544	self-report (online follow-up)	"Have you been diagnosed with one or more of the following mental health problems by a professional, even if you don't have it currently? (tick all that apply):"	10 = Mania, hypomania, bipolar or manic-depression	20400 = Date of completing mental health questionnaire, 21003 = Age when attended assessment centre, 53 = Date of attending assessment centre		Bipolar Self-Report	Cases report mania/bipolar disorder/manic depression	20544	self-report (online follow-up)	"Have you been diagnosed with one or more of the following mental health problems by a professional, even if you don't have it currently? (tick all that apply):"	10 = Mania, hypomania, bipolar or manic-depression	20400 = Date of completing mental health questionnaire, 21003 = Age when attended assessment centre, 53 = Date of attending assessment centre		Bipolar Self-Report	Cases report mania/bipolar disorder/manic depression	20544	self-report (online follow-up)	"Have you been diagnosed with one or more of the following mental health problems by a professional, even if you don't have it currently? (tick all that apply):"	10 = Mania, hypomania, bipolar or manic-depression	20400 = Date of completing mental health questionnaire, 21003 = Age when attended assessment centre, 53 = Date of attending assessment centre		Bipolar Self-Report	Cases report mania/bipolar disorder/manic depression	20544	self-report (online follow-up)	"Have you been diagnosed with one or more of the following mental health problems by a professional, even if you don't have it currently? (tick all that apply):"	10 = Mania, hypomania, bipolar or manic-depression	20400 = Date of completing mental health questionnaire, 21003 = Age when attended assessment centre, 53 = Date of attending assessment centre		Bipolar Self-Report	Cases report mania/bipolar disorder/manic depression	20544	self-report (online follow-up)	"Have you been diagnosed with one or more of the following mental health problems by a professional, even if you don't have it currently? (tick all that apply):"	10 = Mania, hypomania, bipolar or manic-depression	20400 = Date of completing mental health questionnaire, 21003 = Age when attended assessment centre, 53 = Date of attending assessment centre		Bipolar Self-Report	Cases report mania/bipolar disorder/manic depression	20544	self-report (online follow-up)	"Have you been diagnosed with one or more of the following mental health problems by a professional, even if you don't have it currently? (tick all that apply):"	10 = Mania, hypomania, bipolar or manic-depression	20400 = Date of completing mental health questionnaire, 21003 = Age when attended assessment centre, 53 = Date of attending assessment centre		Bipolar Self-Report	Cases report mania/bipolar disorder/manic depression	20544	self-report (online follow-up)	"Have you been diagnosed with one or more of the following mental health problems by a professional, even if you don't have it currently? (tick all that apply):"	10 = Mania, hypomania, bipolar or manic-depression	20400 = Date of completing mental health questionnaire, 21003 = Age when attended assessment centre, 53 = Date of attending assessment centre		Bipolar Self-Report	Cases report mania/bipolar disorder/manic depression	20544	self-report (online follow-up)	"Have you been diagnosed with one or more of the following mental health problems by a professional, even if you don't have it currently? (tick all that apply):"	10 = Mania, hypomania, bipolar or manic-depression	20400 = Date of completing mental health questionnaire, 21003 = Age when attended assessment centre, 53 = Date of attending assessment centre		Bipolar Self-Report	Cases report mania/bipolar disorder/manic depression	20544	self-report (online follow-up)	"Have you been diagnosed with one or more of the following mental health problems by a professional, even if you don't have it currently? (tick all that apply):"	10 = Mania, hypomania, bipolar or manic-depression	20400 = Date of completing mental health questionnaire, 21003 = Age when attended assessment centre, 53 = Date of attending assessment centre		Bipolar Self-Report	Cases report mania/bipolar disorder/manic depression	20544	self-report (online follow-up)	"Have you been diagnosed with one or more of the following mental health problems by a professional, even if you don't have it currently? (tick all that apply):"	10 = Mania, hypomania, bipolar or manic-depression	20400 = Date of completing mental health questionnaire, 21003 = Age when attended assessment centre, 53 = Date of attending assessment centre		Bipolar Self-Report	Cases report mania/bipolar disorder/manic depression	20544	self-report (online follow-up)	"Have you been diagnosed with one or more of the following mental health problems by a professional, even if you don't have it currently? (tick all that apply):"	10 = Mania, hypomania, bipolar or manic-depression	20400 = Date of completing mental health questionnaire, 21003 = Age when attended assessment centre, 53 = Date of attending assessment centre		Bipolar Self-Report	Cases report mania/bipolar disorder/manic depression	20544	self-report (online follow-up)	"Have you been diagnosed with one or more of the following mental health problems by a professional, even if you don't have it currently? (tick all that apply):"	10 = Mania, hypomania, bipolar or manic-depression	20400 = Date of completing mental health questionnaire, 21003 = Age when attended assessment centre, 53 = Date of attending assessment centre		Bipolar Self-Report	Cases report mania/bipolar disorder/manic depression	20544	self-report (online follow-up)	"Have you been diagnosed with one or more of the following mental health problems by a professional, even if you don't have it currently? (tick all that apply):"	10 = Mania, hypomania, bipolar or manic-depression	20400 = Date of completing mental health questionnaire, 21003 = Age when attended assessment centre, 53 = Date of attending assessment centre		Bipolar Self-Report	Cases report mania/bipolar disorder/manic depression	20544	self-report (online follow-up)	"Have you been diagnosed with one or more of the following mental health problems by a professional, even if you don't have it currently? (tick all that apply):"	10 = Mania, hypomania, bipolar or manic-depression	20400 = Date of completing mental health questionnaire, 21003 = Age when attended assessment centre, 53 = Date of attending assessment centre		Bipolar Self-Report	Cases report mania/bipolar disorder/manic depression	20544	self-report (online follow-up)	"Have you been diagnosed with one or more of the following mental health problems by a professional, even if you don't have it currently? (tick all that apply):"	10 = Mania, hypomania, bipolar or manic-depression	20400 = Date of completing mental health questionnaire, 21003 = Age when attended assessment centre, 53 = Date of attending assessment centre		Bipolar Self-Report	Cases report mania/bipolar disorder/manic depression	20544	self-report (online follow-up)	"Have you been diagnosed with one or more of the following mental health problems by a professional, even if you don't have it currently? (tick all that apply):"	10 = Mania, hypomania, bipolar or manic-depression	20400 = Date of completing mental health questionnaire, 21003 = Age when attended assessment centre, 53 = Date of attending assessment centre		Bipolar Self-Report	Cases report mania/bipolar disorder/manic depression	20544	self-report (online follow-up)	"Have you been diagnosed with one or more of the following mental health problems by a professional, even if you don't have it currently? (tick all that apply):"	10 = Mania, hypomania, bipolar or manic-depression	20400 = Date of completing mental health questionnaire, 21003 = Age when attended assessment centre, 53 = Date of attending assessment centre		Bipolar Self-Report	Cases report mania/bipolar disorder/manic depression	20544	self-report (online follow-up)	"Have you been diagnosed with one or more of the following mental health problems by a professional, even if you don't have it currently? (tick all that apply):"	10 = Mania, hypomania, bipolar or manic-depression	20400 = Date of completing mental health questionnaire, 21003 = Age when attended assessment centre, 53 = Date of attending assessment centre		Bipolar Self-Report	Cases report mania/bipolar disorder/manic depression	20544	self-report (online follow-up)	"Have you been diagnosed with one or more of the following mental health problems by a professional, even if you don't have it currently? (tick all that apply):"	10 = Mania, hypomania, bipolar or manic-depression	20400 = Date of completing mental health questionnaire, 21003 = Age when attended assessment centre, 53 = Date of attending assessment centre		Bipolar Self-Report	Cases report mania/bipolar disorder/manic depression	20544	self-report (online follow-up)	"Have you been diagnosed with one or more of the following mental health problems by a professional, even if you don't have it currently? (tick all that apply):"	10 = Mania, hypomania, bipolar or manic-depression	20400 = Date of completing mental health questionnaire, 21003 = Age when attended assessment centre, 53 = Date of attending assessment centre		Bipolar Self-Report	Cases report mania/bipolar disorder/manic depression	20544	self-report (online follow-up)	"Have you been diagnosed with one or more of the following mental health problems by a professional, even if you don't have it currently? (tick all that apply):"	10 = Mania, hypomania, bipolar or manic-depression	20400 = Date of completing mental health questionnaire, 21003 = Age when attended assessment centre, 53 = Date of attending assessment centre		Bipolar Self-Report	Cases report mania/bipolar disorder/manic depression	20544	self-report (online follow-up)	"Have you been diagnosed with one or more of the following mental health problems by a professional, even if you don't have it currently? (tick all that apply):"	10 = Mania, hypomania, bipolar or manic-depression	20400 = Date of completing mental health questionnaire, 21003 = Age when attended assessment centre, 53 = Date of attending assessment centre		Bipolar Self-Report	Cases report mania/bipolar disorder/manic depression	20544	self-report (online follow-up)	"Have you been diagnosed with one or more of the following mental health problems by a professional, even if you don't have it currently? (tick all that apply):"	10 = Mania, hypomania, bipolar or manic-depression	20400 = Date of completing mental health questionnaire, 21003 = Age when attended assessment centre, 53 = Date of attending assessment centre		Bipolar Self-Report	Cases report mania/bipolar disorder/manic depression	20544	self-report (online follow-up)	"Have you been diagnosed with one or more of the following mental health problems by a professional, even if you don't have it currently? (tick all that apply):"	10 = Mania, hypomania, bipolar or manic-depression	20400 = Date of completing mental health questionnaire, 21003 = Age when attended assessment centre, 53 = Date of attending assessment centre		Bipolar Self-Report	Cases report mania/bipolar disorder/manic depression	20544	self-report (online follow-up)	"Have you been diagnosed with one or more of the following mental health problems by a professional, even if you don't have it currently? (tick all that apply):"	10 = Mania, hypomania, bipolar or manic-depression	20400 = Date of completing mental health questionnaire, 21003 = Age when attended assessment centre, 53 = Date of attending assessment centre		Bipolar Self-Report	Cases report mania/bipolar disorder/manic depression	20544	self-report (online follow-up)	"Have you been diagnosed with one or more of the following mental health problems by a professional, even if you don't have it currently? (tick all that apply):"	10 = Mania, hypomania, bipolar or manic-depression	20400 = Date of completing mental health questionnaire, 21003 = Age when attended assessment centre, 53 = Date of attending assessment centre		Bipolar Self-Report	Cases report mania/bipolar disorder/manic depression	20544	self-report (online follow-up)	"Have you been diagnosed with one or more of the following mental health problems by a professional, even if you don't have it currently? (tick all that apply):"	10 = Mania, hypomania, bipolar or manic-depression	20400 = Date of completing mental health questionnaire, 21003 = Age when attended assessment centre, 53 = Date of attending assessment centre		Bipolar Self-Report	Cases report mania/bipolar disorder/manic depression	20544	self-report (online follow-up)	"Have you been diagnosed with one or more of the following mental health problems by a professional, even if you don't have it currently? (tick all that apply):"	10 = Mania, hypomania, bipolar or manic-depression	20400 = Date of completing mental health questionnaire, 21003 = Age when attended assessment centre, 53 = Date of attending assessment centre		Bipolar Self-Report	Cases report mania/bipolar disorder/manic depression	20544	self-report (online follow-up)	"Have you been diagnosed with one or more of the following mental health problems by a professional, even if you don't have it currently? (tick all that apply):"	10 = Mania, hypomania, bipolar or manic-depression	20400 = Date of completing mental health questionnaire, 21003 = Age when attended assessment centre, 53 = Date of attending assessment centre		Bipolar Self-Report	Cases report mania/bipolar disorder/manic depression	20544	self-report (online follow-up)	"Have you been diagnosed with one or more of the following mental health problems by a professional, even if you don't have it currently? (tick all that apply):"	10 = Mania, hypomania, bipolar or manic-depression	20400 = Date of completing mental health questionnaire, 21003 = Age when attended assessment centre, 53 = Date of attending assessment centre		Bipolar Self-Report	Cases report mania/bipolar disorder/manic depression	20544	self-report (online follow-up)	"Have you been diagnosed with one or more of the following mental health problems by a professional, even if you don't have it currently? (tick all that apply):"	10 = Mania, hypomania, bipolar or manic-depression	20400 = Date of completing mental health questionnaire, 21003 = Age when attended assessment centre, 53 = Date of attending assessment centre		Bipolar Self-Report	Cases report mania/bipolar disorder/manic depression	20544	self-report (online follow-up)	"Have you been diagnosed with one or more of the following mental health problems by a professional, even if you don't have it currently? (tick all that apply):"	10 = Mania, hypomania, bipolar or manic-depression	20400 = Date of completing mental health questionnaire, 21003 = Age when attended assessment centre, 53 = Date of attending assessment centre		Bipolar Self-Report	Cases report mania/bipolar disorder/manic depression	20544	self-report (online follow-up)	"Have you been diagnosed with one or more of the following mental health problems by a professional, even if you don't have it currently? (tick all that apply):"	10 = Mania, hypomania, bipolar or manic-depression	20400 = Date of completing mental health questionnaire, 21003 = Age when attended assessment centre, 53 = Date of attending assessment centre		Bipolar Self-Report	Cases report mania/bipolar disorder/manic depression	20544	self-report (online follow-up)	"Have you been diagnosed with one or more of the following mental health problems by a professional, even if you don't have it currently? (tick all that apply):"	10 = Mania, hypomania, bipolar or manic-depression	20400 = Date of completing mental health questionnaire, 21003 = Age when attended assessment centre, 53 = Date of attending assessment centre		Bipolar Self-Report	Cases report mania/bipolar disorder/manic depression	20544	self-report (online follow-up)	"Have you been diagnosed with one or more of the following mental health problems by a professional, even if you don't have it currently? (tick all that apply):"	10 = Mania, hypomania, bipolar or manic-depression	20400 = Date of completing mental health questionnaire, 21003 = Age when attended assessment centre, 53 = Date of attending assessment centre		Bipolar Self-Report	Cases report mania/bipolar disorder/manic depression	20544	self-report (online follow-up)	"Have you been diagnosed with one or more of the following mental health problems by a professional, even if you don't have it currently? (tick all that apply):"	10 = Mania, hypomania, bipolar or manic-depression	20400 = Date of completing mental health questionnaire, 21003 = Age when attended assessment centre, 53 = Date of attending assessment centre		Bipolar Self-Report	Cases report mania/bipolar disorder/manic depression	20544	self-report (online follow-up)	"Have you been diagnosed with one or more of the following mental health problems by a professional, even if you don't have it currently? (tick all that apply):"	10 = Mania, hypomania, bipolar or manic-depression	20400 = Date of completing mental health questionnaire, 21003 = Age when attended assessment centre, 53 = Date of attending assessment centre		Bipolar Self-Report	Cases report mania/bipolar disorder/manic depression	20544	self-report (online follow-up)	"Have you been diagnosed with one or more of the following mental health problems by a professional, even if you don't have it currently? (tick all that apply):"	10 = Mania, hypomania, bipolar or manic-depression	20400 = Date of completing mental health questionnaire, 21003 = Age when attended assessment centre, 53 = Date of attending assessment centre		Bipolar Self-Report	Cases report mania/bipolar disorder/manic depression	20544	self-report (online follow-up)	"Have you been diagnosed with one or more of the following mental health problems by a professional, even if you don't have it currently? (tick all that apply):"	10 = Mania, hypomania, bipolar or manic-depression	20400 = Date of completing mental health questionnaire, 21003 = Age when attended assessment centre, 53 = Date of attending assessment centre		Bipolar Self-Report	Cases report mania/bipolar disorder/manic depression	20544	self-report (online follow-up)	"Have you been diagnosed with one or more of the following mental health problems by a professional, even if you don't have it currently? (tick all that apply):"	10 = Mania, hypomania, bipolar or manic-depression	20400 = Date of completing mental health questionnaire, 21003 = Age when attended assessment centre, 53 = Date of attending assessment centre		Bipolar Self-Report	Cases report mania/bipolar disorder/manic depression	20544	self-report (online follow-up)	"Have you been diagnosed with one or more of the following mental health problems by a professional, even if you don't have it currently? (tick all that apply):"	10 = Mania, hypomania, bipolar or manic-depression	20400 = Date of completing mental health questionnaire, 21003 = Age when attended assessment centre, 53 = Date of attending assessment centre		Bipolar Self-Report	Cases report mania/bipolar disorder/manic depression	20544	self-report (online follow-up)	"Have you been diagnosed with one or more of the following mental health problems by a professional, even if you don't have it currently? (tick all that apply):"	10 = Mania, hypomania, bipolar or manic-depression	20400 = Date of completing mental health questionnaire, 21003 = Age when attended assessment centre, 53 = Date of attending assessment centre		Bipolar Self-Report	Cases report mania/bipolar disorder/manic depression	20544	self-report (online follow-up)	"Have you been diagnosed with one or more of the following mental health problems by a professional, even if you don't have it currently? (tick all that apply):"	10 = Mania, hypomania, bipolar or manic-depression	20400 = Date of completing mental health questionnaire, 21003 = Age when attended assessment centre, 53 = Date of attending assessment centre		Bipolar Self-Report	Cases report mania/bipolar disorder/manic depression	20544	self-report (online follow-up)	"Have you been diagnosed with one or more of the following mental health problems by a professional, even if you don't have it currently? (tick all that apply):"	10 = Mania, hypomania, bipolar or manic-depression	20400 = Date of completing mental health questionnaire, 21003 = Age when attended assessment centre, 53 = Date of attending assessment centre		Bipolar Self-Report	Cases report mania/bipolar disorder/manic depression	20544	self-report (online follow-up)	"Have you been diagnosed with one or more of the following mental health problems by a professional, even if you don't have it currently? (tick all that apply):"	10 = Mania, hypomania, bipolar or manic-depression	20400 = Date of completing mental health questionnaire, 21003 = Age when attended assessment centre, 53 = Date of attending assessment centre		Bipolar Self-Report	Cases report mania/bipolar disorder/manic depression	20544	self-report (online follow-up)	"Have you been diagnosed with one or more of the following mental health problems by a professional, even if you don't have it currently? (tick all that apply):"	10 = Mania, hypomania, bipolar or manic-depression	20400 = Date of completing mental health questionnaire, 21003 = Age when attended assessment centre, 53 = Date of attending assessment centre		Bipolar Self-Report	Cases report mania/bipolar disorder/manic depression	20544	self-report (online follow-up)	"Have you been diagnosed with one or more of the following mental health problems by a professional, even if you don't have it currently? (tick all that apply):"	10 = Mania, hypomania, bipolar or manic-depression	20400 = Date of completing mental health questionnaire, 21003 = Age when attended assessment centre, 53 = Date of attending assessment centre		Bipolar Self-Report	Cases report mania/bipolar disorder/manic depression	20544	self-report (online follow-up)	"Have you been diagnosed with one or more of the following mental health problems by a professional, even if you don't have it currently? (tick all that apply):"	10 = Mania, hypomania, bipolar or manic-depression	20400 = Date of completing mental health questionnaire, 21003 = Age when attended assessment centre, 53 = Date of attending assessment centre		Bipolar Self-Report	Cases report mania/bipolar disorder/manic depression	20544	self-report (online follow-up)	"Have you been diagnosed with one or more of the following mental health problems by a professional, even if you don't have it currently? (tick all that apply):"	10 = Mania, hypomania, bipolar or manic-depression	20400 = Date of completing mental health questionnaire, 21003 = Age when attended assessment centre, 53 = Date of attending assessment centre		Bipolar Self-Report	Cases report mania/bipolar disorder/manic depression	20544	self-report (online follow-up)	"Have you been diagnosed with one or more of the following mental health problems by a professional, even if you don't have it currently? (tick all that apply):"	10 = Mania, hypomania, bipolar or manic-depression	20400 = Date of completing mental health questionnaire, 21003 = Age when attended assessment centre, 53 = Date of attending assessment centre		Bipolar Self-Report	Cases report mania/bipolar disorder/manic depression	20544	self-report (online follow-up)	"Have you been diagnosed with one or more of the following mental health problems by a professional, even if you don't have it currently? (tick all that apply):"	10 = Mania, hypomania, bipolar or manic-depression	20400 = Date of completing mental health questionnaire, 21003 = Age when attended assessment centre, 53 = Date of attending assessment centre		Bipolar Self-Report	Cases report mania/bipolar disorder/manic depression	20544	self-report (online follow-up)	"Have you been diagnosed with one or more of the following mental health problems by a professional, even if you don't have it currently? (tick all that apply):"	10 = Mania, hypomania, bipolar or manic-depression	20400 = Date of completing mental health questionnaire, 21003 = Age when attended assessment centre, 53 = Date of attending assessment centre		Bipolar Self-Report	Cases report mania/bipolar disorder/manic depression	20544	self-report (online follow-up)	"Have you been diagnosed with one or more of the following mental health problems by a professional, even if you don't have it currently? (tick all that apply):"	10 = Mania, hypomania, bipolar or manic-depression	20400 = Date of completing mental health questionnaire, 21003 = Age when attended assessment centre, 53 = Date of attending assessment centre		Bipolar Self-Report	Cases report mania/bipolar disorder/manic depression	20544	self-report (online follow-up)	"Have you been diagnosed with one or more of the following mental health problems by a professional, even if you don't have it currently? (tick all that apply):"	10 = Mania, hypomania, bipolar or manic-depression	20400 = Date of completing mental health questionnaire, 21003 = Age when attended assessment centre, 53 = Date of attending assessment centre		Bipolar Self-Report	Cases report mania/bipolar disorder/manic depression	20544	self-report (online follow-up)	"Have you been diagnosed with one or more of the following mental health problems by a professional, even if you don't have it currently? (tick all that apply):"	10 = Mania, hypomania, bipolar or manic-depression	20400 = Date of completing mental health questionnaire, 21003 = Age when attended assessment centre, 53 = Date of attending assessment centre		Bipolar Self-Report	Cases report mania/bipolar disorder/manic depression	20544	self-report (online follow-up)	"Have you been diagnosed with one or more of the following mental health problems by a professional, even if you don't have it currently? (tick all that apply):"	10 = Mania, hypomania, bipolar or manic-depression	20400 = Date of completing mental health questionnaire, 21003 = Age when attended assessment centre, 53 = Date of attending assessment centre		Bipolar Self-Report	Cases report mania/bipolar disorder/manic depression	20544	self-report (online follow-up)	"Have you been diagnosed with one or more of the following mental health problems by a professional, even if you don't have it currently? (tick all that apply):"	10 = Mania, hypomania, bipolar or manic-depression	20400 = Date of completing mental health questionnaire, 21003 = Age when attended assessment centre, 53 = Date of attending assessment centre		Bipolar Self-Report	Cases report mania/bipolar disorder/manic depression	20544	self-report (online follow-up)	"Have you been diagnosed with one or more of the following mental health problems by a professional, even if you don't have it currently? (tick all that apply):"	10 = Mania, hypomania, bipolar or manic-depression	20400 = Date of completing mental health questionnaire, 21003 = Age when attended assessment centre, 53 = Date of attending assessment centre		Bipolar Self-Report	Cases report mania/bipolar disorder/manic depression	20544	self-report (online follow-up)	"Have you been diagnosed with one or more of the following mental health problems by a professional, even if you don't have it currently? (tick all that apply):"	10 = Mania, hypomania, bipolar or manic-depression	20400 = Date of completing mental health questionnaire, 21003 = Age when attended assessment centre, 53 = Date of attending assessment centre		Bipolar Self-Report	Cases report mania/bipolar disorder/manic depression	20544	self-report (online follow-up)	"Have you been diagnosed with one or more of the following mental health problems by a professional, even if you don't have it currently? (tick all that apply):"	10 = Mania, hypomania, bipolar or manic-depression	20400 = Date of completing mental health questionnaire, 21003 = Age when attended assessment centre, 53 = Date of attending assessment centre		Bipolar Self-Report	Cases report mania/bipolar disorder/manic depression	20544	self-report (online follow-up)	"Have you been diagnosed with one or more of the following mental health problems by a professional, even if you don't have it currently? (tick all that apply):"	10 = Mania, hypomania, bipolar or manic-depression	20400 = Date of completing mental health questionnaire, 21003 = Age when attended assessment centre, 53 = Date of attending assessment centre		Bipolar Self-Report	Cases report mania/bipolar disorder/manic depression	20544	self-report (online follow-up)	"Have you been diagnosed with one or more of the following mental health problems by a professional, even if you don't have it currently? (tick all that apply):"	10 = Mania, hypomania, bipolar or manic-depression	20400 = Date of completing mental health questionnaire, 21003 = Age when attended assessment centre, 53 = Date of attending assessment centre		Bipolar Self-Report	Cases report mania/bipolar disorder/manic depression	20544	self-report (online follow-up)	"Have you been diagnosed with one or more of the following mental health problems by a professional, even if you don't have it currently? (tick all that apply):"	10 = Mania, hypomania, bipolar or manic-depression	20400 = Date of completing mental health questionnaire, 21003 = Age when attended assessment centre, 53 = Date of attending assessment centre		Bipolar Self-Report	Cases report mania/bipolar disorder/manic depression	20544	self-report (online follow-up)	"Have you been diagnosed with one or more of the following mental health problems by a professional, even if you don't have it currently? (tick all that apply):"	10 = Mania, hypomania, bipolar or manic-depression	20400 = Date of completing mental health questionnaire, 21003 = Age when attended assessment centre, 53 = Date of attending assessment centre		Bipolar Self-Report	Cases report mania/bipolar disorder/manic depression	20544	self-report (online follow-up)	"Have you been diagnosed with one or more of the following mental health problems by a professional, even if you don't have it currently? (tick all that apply):"	10 = Mania, hypomania, bipolar or manic-depression	20400 = Date of completing mental health questionnaire, 21003 = Age when attended assessment centre, 53 = Date of attending assessment centre		Bipolar Self-Report	Cases report mania/bipolar disorder/manic depression	20544	self-report (online follow-up)	"Have you been diagnosed with one or more of the following mental health problems by a professional, even if you don't have it currently? (tick all that apply):"	10 = Mania, hypomania, bipolar or manic-depression	20400 = Date of completing mental health questionnaire, 21003 = Age when attended assessment centre, 53 = Date of attending assessment centre		Bipolar Self-Report	Cases report mania/bipolar disorder/manic depression	20544	self-report (online follow-up)	"Have you been diagnosed with one or more of the following mental health problems by a professional, even if you don't have it currently? (tick all that apply):"	10 = Mania, hypomania, bipolar or manic-depression	20400 = Date of completing mental health questionnaire, 21003 = Age when attended assessment centre, 53 = Date of attending assessment centre		Bipolar Self-Report	Cases report mania/bipolar disorder/manic depression	20544	self-report (online follow-up)	"Have you been diagnosed with one or more of the following mental health problems by a professional, even if you don't have it currently? (tick all that apply):"	10 = Mania, hypomania, bipolar or manic-depression	20400 = Date of completing mental health questionnaire, 21003 = Age when attended assessment centre, 53 = Date of attending assessment centre		Bipolar Self-Report	Cases report mania/bipolar disorder/manic depression	20544	self-report (online follow-up)	"Have you been diagnosed with one or more of the following mental health problems by a professional, even if you don't have it currently? (tick all that apply):"	10 = Mania, hypomania, bipolar or manic-depression	20400 = Date of completing mental health questionnaire, 21003 = Age when attended assessment centre, 53 = Date of attending assessment centre		Bipolar Self-Report	Cases report mania/bipolar disorder/manic depression	20544	self-report (online follow-up)	"Have you been diagnosed with one or more of the following mental health problems by a professional, even if you don't have it currently? (tick all that apply):"	10 = Mania, hypomania, bipolar or manic-depression	20400 = Date of completing mental health questionnaire, 21003 = Age when attended assessment centre, 53 = Date of attending assessment centre		Bipolar Self-Report	Cases report mania/bipolar disorder/manic depression	20544	self-report (online follow-up)	"Have you been diagnosed with one or more of the following mental health problems by a professional, even if you don't have it currently? (tick all that apply):"	10 = Mania, hypomania, bipolar or manic-depression	20400 = Date of completing mental health questionnaire, 21003 = Age when attended assessment centre, 53 = Date of attending assessment centre		Bipolar Self-Report	Cases report mania/bipolar disorder/manic depression	20544	self-report (online follow-up)	"Have you been diagnosed with one or more of the following mental health problems by a professional, even if you don't have it currently? (tick all that apply):"	10 = Mania, hypomania, bipolar or manic-depression	20400 = Date of completing mental health questionnaire, 21003 = Age when attended assessment centre, 53 = Date of attending assessment centre		Bipolar Self-Report	Cases report mania/bipolar disorder/manic depression	20544	self-report (online follow-up)	"Have you been diagnosed with one or more of the following mental health problems by a professional, even if you don't have it currently? (tick all that apply):"	10 = Mania, hypomania, bipolar or manic-depression	20400 = Date of completing mental health questionnaire, 21003 = Age when attended assessment centre, 53 = Date of attending assessment centre		Bipolar Self-Report	Cases report mania/bipolar disorder/manic depression	20544	self-report (online follow-up)	"Have you been diagnosed with one or more of the following mental health problems by a professional, even if you don't have it currently? (tick all that apply):"	10 = Mania, hypomania, bipolar or manic-depression	20400 = Date of completing mental health questionnaire, 21003 = Age when attended assessment centre, 53 = Date of attending assessment centre		Bipolar Self-Report	Cases report mania/bipolar disorder/manic depression	20544	self-report (online follow-up)	"Have you been diagnosed with one or more of the following mental health problems by a professional, even if you don't have it currently? (tick all that apply):"	10 = Mania, hypomania, bipolar or manic-depression	20400 = Date of completing mental health questionnaire, 21003 = Age when attended assessment centre, 53 = Date of attending assessment centre		Bipolar Self-Report	Cases report mania/bipolar disorder/manic depression	20544	self-report (online follow-up)	"Have you been diagnosed with one or more of the following mental health problems by a professional, even if you don't have it currently? (tick all that apply):"	10 = Mania, hypomania, bipolar or manic-depression	20400 = Date of completing mental health questionnaire, 21003 = Age when attended assessment centre, 53 = Date of attending assessment centre		Bipolar Self-Report	Cases report mania/bipolar disorder/manic depression	20544	self-report (online follow-up)	"Have you been diagnosed with one or more of the following mental health problems by a professional, even if you don't have it currently? (tick all that apply):"	10 = Mania, hypomania, bipolar or manic-depression	20400 = Date of completing mental health questionnaire, 21003 = Age when attended assessment centre, 53 = Date of attending assessment centre		Bipolar Self-Report	Cases report mania/bipolar disorder/manic depression	20544	self-report (online follow-up)	"Have you been diagnosed with one or more of the following mental health problems by a professional, even if you don't have it currently? (tick all that apply):"	10 = Mania, hypomania, bipolar or manic-depression	20400 = Date of completing mental health questionnaire, 21003 = Age when attended assessment centre, 53 = Date of attending assessment centre		Bipolar Self-Report	Cases report mania/bipolar disorder/manic depression	20544	self-report (online follow-up)	"Have you been diagnosed with one or more of the following mental health problems by a professional, even if you don't have it currently? (tick all that apply):"	10 = Mania, hypomania, bipolar or manic-depression	20400 = Date of completing mental health questionnaire, 21003 = Age when attended assessment centre, 53 = Date of attending assessment centre		Bipolar Self-Report	Cases report mania/bipolar disorder/manic depression	20544	self-report (online follow-up)	"Have you been diagnosed with one or more of the following mental health problems by a professional, even if you don't have it currently? (tick all that apply):"	10 = Mania, hypomania, bipolar or manic-depression	20400 = Date of completing mental health questionnaire, 21003 = Age when attended assessment centre, 53 = Date of attending assessment centre		Bipolar Self-Report	Cases report mania/bipolar disorder/manic depression	20544	self-report (online follow-up)	"Have you been diagnosed with one or more of the following mental health problems by a professional, even if you don't have it currently? (tick all that apply):"	10 = Mania, hypomania, bipolar or manic-depression	20400 = Date of completing mental health questionnaire, 21003 = Age when attended assessment centre, 53 = Date of attending assessment centre		Bipolar Self-Report	Cases report mania/bipolar disorder/manic depression	20544	self-report (online follow-up)	"Have you been diagnosed with one or more of the following mental health problems by a professional, even if you don't have it currently? (tick all that apply):"	10 = Mania, hypomania, bipolar or manic-depression	20400 = Date of completing mental health questionnaire, 21003 = Age when attended assessment centre, 53 = Date of attending assessment centre		Bipolar Self-Report	Cases report mania/bipolar disorder/manic depression	20544	self-report (online follow-up)	"Have you been diagnosed with one or more of the following mental health problems by a professional, even if you don't have it currently? (tick all that apply):"	10 = Mania, hypomania, bipolar or manic-depression	20400 = Date of completing mental health questionnaire, 21003 = Age when attended assessment centre, 53 = Date of attending assessment centre		Bipolar Self-Report	Cases report mania/bipolar disorder/manic depression	20544	self-report (online follow-up)	"Have you been diagnosed with one or more of the following mental health problems by a professional, even if you don't have it currently? (tick all that apply):"	10 = Mania, hypomania, bipolar or manic-depression	20400 = Date of completing mental health questionnaire, 21003 = Age when attended assessment centre, 53 = Date of attending assessment centre		Bipolar Self-Report	Cases report mania/bipolar disorder/manic depression	20544	self-report (online follow-up)	"Have you been diagnosed with one or more of the following mental health problems by a professional, even if you don't have it currently? (tick all that apply):"	10 = Mania, hypomania, bipolar or manic-depression	20400 = Date of completing mental health questionnaire, 21003 = Age when attended assessment centre, 53 = Date of attending assessment centre		Bipolar Self-Report	Cases report mania/bipolar disorder/manic depression	20544	self-report (online follow-up)	"Have you been diagnosed with one or more of the following mental health problems by a professional, even if you don't have it currently? (tick all that apply):"	10 = Mania, hypomania, bipolar or manic-depression	20400 = Date of completing mental health questionnaire, 21003 = Age when attended assessment centre, 53 = Date of attending assessment centre		Bipolar Self-Report	Cases report mania/bipolar disorder/manic depression	20544	self-report (online follow-up)	"Have you been diagnosed with one or more of the following mental health problems by a professional, even if you don't have it currently? (tick all that apply):"	10 = Mania, hypomania, bipolar or manic-depression	20400 = Date of completing mental health questionnaire, 21003 = Age when attended assessment centre, 53 = Date of attending assessment centre		Bipolar Self-Report	Cases report mania/bipolar disorder/manic depression	20544	self-report (online follow-up)	"Have you been diagnosed with one or more of the following mental health problems by a professional, even if you don't have it currently? (tick all that apply):"	10 = Mania, hypomania, bipolar or manic-depression	20400 = Date of completing mental health questionnaire, 21003 = Age when attended assessment centre, 53 = Date of attending assessment centre		Bipolar Self-Report	Cases report mania/bipolar disorder/manic depression	20544	self-report (online follow-up)	"Have you been diagnosed with one or more of the following mental health problems by a professional, even if you don't have it currently? (tick all that apply):"	10 = Mania, hypomania, bipolar or manic-depression	20400 = Date of completing mental health questionnaire, 21003 = Age when attended assessment centre, 53 = Date of attending assessment centre		Bipolar Self-Report	Cases report mania/bipolar disorder/manic depression	20544	self-report (online follow-up)	"Have you been diagnosed with one or more of the following mental health problems by a professional, even if you don't have it currently? (tick all that apply):"	10 = Mania, hypomania, bipolar or manic-depression	20400 = Date of completing mental health questionnaire, 21003 = Age when attended assessment centre, 53 = Date of attending assessment centre		Bipolar Self-Report	Cases report mania/bipolar disorder/manic depression	20544	self-report (online follow-up)	"Have you been diagnosed with one or more of the following mental health problems by a professional, even if you don't have it currently? (tick all that apply):"	10 = Mania, hypomania, bipolar or manic-depression	20400 = Date of completing mental health questionnaire, 21003 = Age when attended assessment centre, 53 = Date of attending assessment centre		Bipolar Self-Report	Cases report mania/bipolar disorder/manic depression	20544	self-report (online follow-up)	"Have you been diagnosed with one or more of the following mental health problems by a professional, even if you don't have it currently? (tick all that apply):"	10 = Mania, hypomania, bipolar or manic-depression	20400 = Date of completing mental health questionnaire, 21003 = Age when attended assessment centre, 53 = Date of attending assessment centre		Bipolar Self-Report	Cases report mania/bipolar disorder/manic depression	20544	self-report (online follow-up)	"Have you been diagnosed with one or more of the following mental health problems by a professional, even if you don't have it currently? (tick all that apply):"	10 = Mania, hypomania, bipolar or manic-depression	20400 = Date of completing mental health questionnaire, 21003 = Age when attended assessment centre, 53 = Date of attending assessment centre		Bipolar Self-Report	Cases report mania/bipolar disorder/manic depression	20544	self-report (online follow-up)	"Have you been diagnosed with one or more of the following mental health problems by a professional, even if you don't have it currently? (tick all that apply):"	10 = Mania, hypomania, bipolar or manic-depression	20400 = Date of completing mental health questionnaire, 21003 = Age when attended assessment centre, 53 = Date of attending assessment centre		Bipolar Self-Report	Cases report mania/bipolar disorder/manic depression	20544	self-report (online follow-up)	"Have you been diagnosed with one or more of the following mental health problems by a professional, even if you don't have it currently? (tick all that apply):"	10 = Mania, hypomania, bipolar or manic-depression	20400 = Date of completing mental health questionnaire, 21003 = Age when attended assessment centre, 53 = Date of attending assessment centre		Bipolar Self-Report	Cases report mania/bipolar disorder/manic depression	20544	self-report (online follow-up)	"Have you been diagnosed with one or more of the following mental health problems by a professional, even if you don't have it currently? (tick all that apply):"	10 = Mania, hypomania, bipolar or manic-depression	20400 = Date of completing mental health questionnaire, 21003 = Age when attended assessment centre, 53 = Date of attending assessment centre		Bipolar Self-Report	Cases report mania/bipolar disorder/manic depression	20544	self-report (online follow-up)	"Have you been diagnosed with one or more of the following mental health problems by a professional, even if you don't have it currently? (tick all that apply):"	10 = Mania, hypomania, bipolar or manic-depression	20400 = Date of completing mental health questionnaire, 21003 = Age when attended assessment centre, 53 = Date of attending assessment centre		Bipolar Self-Report	Cases report mania/bipolar disorder/manic depression	20544	self-report (online follow-up)	"Have you been diagnosed with one or more of the following mental health problems by a professional, even if you don't have it currently? (tick all that apply):"	10 = Mania, hypomania, bipolar or manic-depression	20400 = Date of completing mental health questionnaire, 21003 = Age when attended assessment centre, 53 = Date of attending assessment centre		Bipolar Self-Report	Cases report mania/bipolar disorder/manic depression	20544	self-report (online follow-up)	"Have you been diagnosed with one or more of the following mental health problems by a professional, even if you don't have it currently? (tick all that apply):"	10 = Mania, hypomania, bipolar or manic-depression	20400 = Date of completing mental health questionnaire, 21003 = Age when attended assessment centre, 53 = Date of attending assessment centre		Bipolar Self-Report	Cases report mania/bipolar disorder/manic depression	20544	self-report (online follow-up)	"Have you been diagnosed with one or more of the following mental health problems by a professional, even if you don't have it currently? (tick all that apply):"	10 = Mania, hypomania, bipolar or manic-depression	20400 = Date of completing mental health questionnaire, 21003 = Age when attended assessment centre, 53 = Date of attending assessment centre		Bipolar Self-Report	Cases report mania/bipolar disorder/manic depression	20544	self-report (online follow-up)	"Have you been diagnosed with one or more of the following mental health problems by a professional, even if you don't have it currently? (tick all that apply):"	10 = Mania, hypomania, bipolar or manic-depression	20400 = Date of completing mental health questionnaire, 21003 = Age when attended assessment centre, 53 = Date of attending assessment centre		Bipolar Self-Report	Cases report mania/bipolar disorder/manic depression	20544	self-report (online follow-up)	"Have you been diagnosed with one or more of the following mental health problems by a professional, even if you don't have it currently? (tick all that apply):"	10 = Mania, hypomania, bipolar or manic-depression	20400 = Date of completing mental health questionnaire, 21003 = Age when attended assessment centre, 53 = Date of attending assessment centre		Bipolar Self-Report	Cases report mania/bipolar disorder/manic depression	20544	self-report (online follow-up)	"Have you been diagnosed with one or more of the following mental health problems by a professional, even if you don't have it currently? (tick all that apply):"	10 = Mania, hypomania, bipolar or manic-depression	20400 = Date of completing mental health questionnaire, 21003 = Age when attended assessment centre, 53 = Date of attending assessment centre		Bipolar Self-Report	Cases report mania/bipolar disorder/manic depression	20544	self-report (online follow-up)	"Have you been diagnosed with one or more of the following mental health problems by a professional, even if you don't have it currently? (tick all that apply):"	10 = Mania, hypomania, bipolar or manic-depression	20400 = Date of completing mental health questionnaire, 21003 = Age when attended assessment centre, 53 = Date of attending assessment centre		Bipolar Self-Report	Cases report mania/bipolar disorder/manic depression	20544	self-report (online follow-up)	"Have you been diagnosed with one or more of the following mental health problems by a professional, even if you don't have it currently? (tick all that apply):"	10 = Mania, hypomania, bipolar or manic-depression	20400 = Date of completing mental health questionnaire, 21003 = Age when attended assessment centre, 53 = Date of attending assessment centre		Bipolar Self-Report	Cases report mania/bipolar disorder/manic depression	20544	self-report (online follow-up)	"Have you been diagnosed with one or more of the following mental health problems by a professional, even if you don't have it currently? (tick all that apply):"	10 = Mania, hypomania, bipolar or manic-depression	20400 = Date of completing mental health questionnaire, 21003 = Age when attended assessment centre, 53 = Date of attending assessment centre		Bipolar Self-Report	Cases report mania/bipolar disorder/manic depression	20544	self-report (online follow-up)	"Have you been diagnosed with one or more of the following mental health problems by a professional, even if you don't have it currently? (tick all that apply):"	10 = Mania, hypomania, bipolar or manic-depression	20400 = Date of completing mental health questionnaire, 21003 = Age when attended assessment centre, 53 = Date of attending assessment centre		Bipolar Self-Report	Cases report mania/bipolar disorder/manic depression	20544	self-report (online follow-up)	"Have you been diagnosed with one or more of the following mental health problems by a professional, even if you don't have it currently? (tick all that apply):"	10 = Mania, hypomania, bipolar or manic-depression	20400 = Date of completing mental health questionnaire, 21003 = Age when attended assessment centre, 53 = Date of attending assessment centre		Bipolar Self-Report	Cases report mania/bipolar disorder/manic depression	20544	self-report (online follow-up)	"Have you been diagnosed with one or more of the following mental health problems by a professional, even if you don't have it currently? (tick all that apply):"	10 = Mania, hypomania, bipolar or manic-depression	20400 = Date of completing mental health questionnaire, 21003 = Age when attended assessment centre, 53 = Date of attending assessment centre		Bipolar Self-Report	Cases report mania/bipolar disorder/manic depression	20544	self-report (online follow-up)	"Have you been diagnosed with one or more of the following mental health problems by a professional, even if you don't have it currently? (tick all that apply):"	10 = Mania, hypomania, bipolar or manic-depression	20400 = Date of completing mental health questionnaire, 21003 = Age when attended assessment centre, 53 = Date of attending assessment centre		Bipolar Self-Report	Cases report mania/bipolar disorder/manic depression	20544	self-report (online follow-up)	"Have you been diagnosed with one or more of the following mental health problems by a professional, even if you don't have it currently? (tick all that apply):"	10 = Mania, hypomania, bipolar or manic-depression	20400 = Date of completing mental health questionnaire, 21003 = Age when attended assessment centre, 53 = Date of attending assessment centre		Bipolar Self-Report	Cases report mania/bipolar disorder/manic depression	20544	self-report (online follow-up)	"Have you been diagnosed with one or more of the following mental health problems by a professional, even if you don't have it currently? (tick all that apply):"	10 = Mania, hypomania, bipolar or manic-depression	20400 = Date of completing mental health questionnaire, 21003 = Age when attended assessment centre, 53 = Date of attending assessment centre		Bipolar Self-Report	Cases report mania/bipolar disorder/manic depression	20544	self-report (online follow-up)	"Have you been diagnosed with one or more of the following mental health problems by a professional, even if you don't have it currently? (tick all that apply):"	10 = Mania, hypomania, bipolar or manic-depression	20400 = Date of completing mental health questionnaire, 21003 = Age when attended assessment centre, 53 = Date of attending assessment centre		Bipolar Self-Report	Cases report mania/bipolar disorder/manic depression	20544	self-report (online follow-up)	"Have you been diagnosed with one or more of the following mental health problems by a professional, even if you don't have it currently? (tick all that apply):"	10 = Mania, hypomania, bipolar or manic-depression	20400 = Date of completing mental health questionnaire, 21003 = Age when attended assessment centre, 53 = Date of attending assessment centre		Bipolar Self-Report	Cases report mania/bipolar disorder/manic depression	20544	self-report (online follow-up)	"Have you been diagnosed with one or more of the following mental health problems by a professional, even if you don't have it currently? (tick all that apply):"	10 = Mania, hypomania, bipolar or manic-depression	20400 = Date of completing mental health questionnaire, 21003 = Age when attended assessment centre, 53 = Date of attending assessment centre		Bipolar Self-Report	Cases report mania/bipolar disorder/manic depression	20544	self-report (online follow-up)	"Have you been diagnosed with one or more of the following mental health problems by a professional, even if you don't have it currently? (tick all that apply):"	10 = Mania, hypomania, bipolar or manic-depression	20400 = Date of completing mental health questionnaire, 21003 = Age when attended assessment centre, 53 = Date of attending assessment centre		Bipolar Self-Report	Cases report mania/bipolar disorder/manic depression	20544	self-report (online follow-up)	"Have you been diagnosed with one or more of the following mental health problems by a professional, even if you don't have it currently? (tick all that apply):"	10 = Mania, hypomania, bipolar or manic-depression	20400 = Date of completing mental health questionnaire, 21003 = Age when attended assessment centre, 53 = Date of attending assessment centre		Bipolar Self-Report	Cases report mania/bipolar disorder/manic depression	20544	self-report (online follow-up)	"Have you been diagnosed with one or more of the following mental health problems by a professional, even if you don't have it currently? (tick all that apply):"	10 = Mania, hypomania, bipolar or manic-depression	20400 = Date of completing mental health questionnaire, 21003 = Age when attended assessment centre, 53 = Date of attending assessment centre		Bipolar Self-Report	Cases report mania/bipolar disorder/manic depression	20544	self-report (online follow-up)	"Have you been diagnosed with one or more of the following mental health problems by a professional, even if you don't have it currently? (tick all that apply):"	10 = Mania, hypomania, bipolar or manic-depression	20400 = Date of completing mental health questionnaire, 21003 = Age when attended assessment centre, 53 = Date of attending assessment centre		Bipolar Self-Report	Cases report mania/bipolar disorder/manic depression	20544	self-report (online follow-up)	"Have you been diagnosed with one or more of the following mental health problems by a professional, even if you don't have it currently? (tick all that apply):"	10 = Mania, hypomania, bipolar or manic-depression	20400 = Date of completing mental health questionnaire, 21003 = Age when attended assessment centre, 53 = Date of attending assessment centre		Bipolar Self-Report	Cases report mania/bipolar disorder/manic depression	20544	self-report (online follow-up)	"Have you been diagnosed with one or more of the following mental health problems by a professional, even if you don't have it currently? (tick all that apply):"	10 = Mania, hypomania, bipolar or manic-depression	20400 = Date of completing mental health questionnaire, 21003 = Age when attended assessment centre, 53 = Date of attending assessment centre		Bipolar Self-Report	Cases report mania/bipolar disorder/manic depression	20544	self-report (online follow-up)	"Have you been diagnosed with one or more of the following mental health problems by a professional, even if you don't have it currently? (tick all that apply):"	10 = Mania, hypomania, bipolar or manic-depression	20400 = Date of completing mental health questionnaire, 21003 = Age when attended assessment centre, 53 = Date of attending assessment centre		Bipolar Self-Report	Cases report mania/bipolar disorder/manic depression	20544	self-report (online follow-up)	"Have you been diagnosed with one or more of the following mental health problems by a professional, even if you don't have it currently? (tick all that apply):"	10 = Mania, hypomania, bipolar or manic-depression	20400 = Date of completing mental health questionnaire, 21003 = Age when attended assessment centre, 53 = Date of attending assessment centre		Bipolar Self-Report	Cases report mania/bipolar disorder/manic depression	20544	self-report (online follow-up)	"Have you been diagnosed with one or more of the following mental health problems by a professional, even if you don't have it currently? (tick all that apply):"	10 = Mania, hypomania, bipolar or manic-depression	20400 = Date of completing mental health questionnaire, 21003 = Age when attended assessment centre, 53 = Date of attending assessment centre		Bipolar Self-Report	Cases report mania/bipolar disorder/manic depression	20544	self-report (online follow-up)	"Have you been diagnosed with one or more of the following mental health problems by a professional, even if you don't have it currently? (tick all that apply):"	10 = Mania, hypomania, bipolar or manic-depression	20400 = Date of completing mental health questionnaire, 21003 = Age when attended assessment centre, 53 = Date of attending assessment centre		Bipolar Self-Report	Cases report mania/bipolar disorder/manic depression	20544	self-report (online follow-up)	"Have you been diagnosed with one or more of the following mental health problems by a professional, even if you don't have it currently? (tick all that apply):"	10 = Mania, hypomania, bipolar or manic-depression	20400 = Date of completing mental health questionnaire, 21003 = Age when attended assessment centre, 53 = Date of attending assessment centre		Bipolar Self-Report	Cases report mania/bipolar disorder/manic depression	20544	self-report (online follow-up)	"Have you been diagnosed with one or more of the following mental health problems by a professional, even if you don't have it currently? (tick all that apply):"	10 = Mania, hypomania, bipolar or manic-depression	20400 = Date of completing mental health questionnaire, 21003 = Age when attended assessment centre, 53 = Date of attending assessment centre		Bipolar Self-Report	Cases report mania/bipolar disorder/manic depression	20544	self-report (online follow-up)	"Have you been diagnosed with one or more of the following mental health problems by a professional, even if you don't have it currently? (tick all that apply):"	10 = Mania, hypomania, bipolar or manic-depression	20400 = Date of completing mental health questionnaire, 21003 = Age when attended assessment centre, 53 = Date of attending assessment centre		Bipolar Self-Report	Cases report mania/bipolar disorder/manic depression	20544	self-report (online follow-up)	"Have you been diagnosed with one or more of the following mental health problems by a professional, even if you don't have it currently? (tick all that apply):"	10 = Mania, hypomania, bipolar or manic-depression	20400 = Date of completing mental health questionnaire, 21003 = Age when attended assessment centre, 53 = Date of attending assessment centre		Bipolar Self-Report	Cases report mania/bipolar disorder/manic depression	20544	self-report (online follow-up)	"Have you been diagnosed with one or more of the following mental health problems by a professional, even if you don't have it currently? (tick all that apply):"	10 = Mania, hypomania, bipolar or manic-depression	20400 = Date of completing mental health questionnaire, 21003 = Age when attended assessment centre, 53 = Date of attending assessment centre		Bipolar Self-Report	Cases report mania/bipolar disorder/manic depression	20544	self-report (online follow-up)	"Have you been diagnosed with one or more of the following mental health problems by a professional, even if you don't have it currently? (tick all that apply):"	10 = Mania, hypomania, bipolar or manic-depression	20400 = Date of completing mental health questionnaire, 21003 = Age when attended assessment centre, 53 = Date of attending assessment centre		Bipolar Self-Report	Cases report mania/bipolar disorder/manic depression	20544	self-report (online follow-up)	"Have you been diagnosed with one or more of the following mental health problems by a professional, even if you don't have it currently? (tick all that apply):"	10 = Mania, hypomania, bipolar or manic-depression	20400 = Date of completing mental health questionnaire, 21003 = Age when attended assessment centre, 53 = Date of attending assessment centre		Bipolar Self-Report	Cases report mania/bipolar disorder/manic depression	20544	self-report (online follow-up)	"Have you been diagnosed with one or more of the following mental health problems by a professional, even if you don't have it currently? (tick all that apply):"	10 = Mania, hypomania, bipolar or manic-depression	20400 = Date of completing mental health questionnaire, 21003 = Age when attended assessment centre, 53 = Date of attending assessment centre		Bipolar Self-Report	Cases report mania/bipolar disorder/manic depression	20544	self-report (online follow-up)	"Have you been diagnosed with one or more of the following mental health problems by a professional, even if you don't have it currently? (tick all that apply):"	10 = Mania, hypomania, bipolar or manic-depression	20400 = Date of completing mental health questionnaire, 21003 = Age when attended assessment centre, 53 = Date of attending assessment centre		Bipolar Self-Report	Cases report mania/bipolar disorder/manic depression	20544	self-report (online follow-up)	"Have you been diagnosed with one or more of the following mental health problems by a professional, even if you don't have it currently? (tick all that apply):"	10 = Mania, hypomania, bipolar or manic-depression	20400 = Date of completing mental health questionnaire, 21003 = Age when attended assessment centre, 53 = Date of attending assessment centre		Bipolar Self-Report	Cases report mania/bipolar disorder/manic depression	20544	self-report (online follow-up)	"Have you been diagnosed with one or more of the following mental health problems by a professional, even if you don't have it currently? (tick all that apply):"	10 = Mania, hypomania, bipolar or manic-depression	20400 = Date of completing mental health questionnaire, 21003 = Age when attended assessment centre, 53 = Date of attending assessment centre		Bipolar Self-Report	Cases report mania/bipolar disorder/manic depression	20544	self-report (online follow-up)	"Have you been diagnosed with one or more of the following mental health problems by a professional, even if you don't have it currently? (tick all that apply):"	10 = Mania, hypomania, bipolar or manic-depression	20400 = Date of completing mental health questionnaire, 21003 = Age when attended assessment centre, 53 = Date of attending assessment centre		Bipolar Self-Report	Cases report mania/bipolar disorder/manic depression	20544	self-report (online follow-up)	"Have you been diagnosed with one or more of the following mental health problems by a professional, even if you don't have it currently? (tick all that apply):"	10 = Mania, hypomania, bipolar or manic-depression	20400 = Date of completing mental health questionnaire, 21003 = Age when attended assessment centre, 53 = Date of attending assessment centre		Bipolar Self-Report	Cases report mania/bipolar disorder/manic depression	20544	self-report (online follow-up)	"Have you been diagnosed with one or more of the following mental health problems by a professional, even if you don't have it currently? (tick all that apply):"	10 = Mania, hypomania, bipolar or manic-depression	20400 = Date of completing mental health questionnaire, 21003 = Age when attended assessment centre, 53 = Date of attending assessment centre		Bipolar Self-Report	Cases report mania/bipolar disorder/manic depression	20544	self-report (online follow-up)	"Have you been diagnosed with one or more of the following mental health problems by a professional, even if you don't have it currently? (tick all that apply):"	10 = Mania, hypomania, bipolar or manic-depression	20400 = Date of completing mental health questionnaire, 21003 = Age when attended assessment centre, 53 = Date of attending assessment centre		Bipolar Self-Report	Cases report mania/bipolar disorder/manic depression	20544	self-report (online follow-up)	"Have you been diagnosed with one or more of the following mental health problems by a professional, even if you don't have it currently? (tick all that apply):"	10 = Mania, hypomania, bipolar or manic-depression	20400 = Date of completing mental health questionnaire, 21003 = Age when attended assessment centre, 53 = Date of attending assessment centre		Bipolar Self-Report	Cases report mania/bipolar disorder/manic depression	20544	self-report (online follow-up)	"Have you been diagnosed with one or more of the following mental health problems by a professional, even if you don't have it currently? (tick all that apply):"	10 = Mania, hypomania, bipolar or manic-depression	20400 = Date of completing mental health questionnaire, 21003 = Age when attended assessment centre, 53 = Date of attending assessment centre		Bipolar Self-Report	Cases report mania/bipolar disorder/manic depression	20544	self-report (online follow-up)	"Have you been diagnosed with one or more of the following mental health problems by a professional, even if you don't have it currently? (tick all that apply):"	10 = Mania, hypomania, bipolar or manic-depression	20400 = Date of completing mental health questionnaire, 21003 = Age when attended assessment centre, 53 = Date of attending assessment centre		Bipolar Self-Report	Cases report mania/bipolar disorder/manic depression	20544	self-report (online follow-up)	"Have you been diagnosed with one or more of the following mental health problems by a professional, even if you don't have it currently? (tick all that apply):"	10 = Mania, hypomania, bipolar or manic-depression	20400 = Date of completing mental health questionnaire, 21003 = Age when attended assessment centre, 53 = Date of attending assessment centre		Bipolar Self-Report	Cases report mania/bipolar disorder/manic depression	20544	self-report (online follow-up)	"Have you been diagnosed with one or more of the following mental health problems by a professional, even if you don't have it currently? (tick all that apply):"	10 = Mania, hypomania, bipolar or manic-depression	20400 = Date of completing mental health questionnaire, 21003 = Age when attended assessment centre, 53 = Date of attending assessment centre		Bipolar Self-Report	Cases report mania/bipolar disorder/manic depression	20544	self-report (online follow-up)	"Have you been diagnosed with one or more of the following mental health problems by a professional, even if you don't have it currently? (tick all that apply):"	10 = Mania, hypomania, bipolar or manic-depression	20400 = Date of completing mental health questionnaire, 21003 = Age when attended assessment centre, 53 = Date of attending assessment centre		Bipolar Self-Report	Cases report mania/bipolar disorder/manic depression	20544	self-report (online follow-up)	"Have you been diagnosed with one or more of the following mental health problems by a professional, even if you don't have it currently? (tick all that apply):"	10 = Mania, hypomania, bipolar or manic-depression	20400 = Date of completing mental health questionnaire, 21003 = Age when attended assessment centre, 53 = Date of attending assessment centre		Bipolar Self-Report	Cases report mania/bipolar disorder/manic depression	20544	self-report (online follow-up)	"Have you been diagnosed with one or more of the following mental health problems by a professional, even if you don't have it currently? (tick all that apply):"	10 = Mania, hypomania, bipolar or manic-depression	20400 = Date of completing mental health questionnaire, 21003 = Age when attended assessment centre, 53 = Date of attending assessment centre		Bipolar Self-Report	Cases report mania/bipolar disorder/manic depression	20544	self-report (online follow-up)	"Have you been diagnosed with one or more of the following mental health problems by a professional, even if you don't have it currently? (tick all that apply):"	10 = Mania, hypomania, bipolar or manic-depression	20400 = Date of completing mental health questionnaire, 21003 = Age when attended assessment centre, 53 = Date of attending assessment centre		Bipolar Self-Report	Cases report mania/bipolar disorder/manic depression	20544	self-report (online follow-up)	"Have you been diagnosed with one or more of the following mental health problems by a professional, even if you don't have it currently? (tick all that apply):"	10 = Mania, hypomania, bipolar or manic-depression	20400 = Date of completing mental health questionnaire, 21003 = Age when attended assessment centre, 53 = Date of attending assessment centre		Bipolar Self-Report	Cases report mania/bipolar disorder/manic depression	20544	self-report (online follow-up)	"Have you been diagnosed with one or more of the following mental health problems by a professional, even if you don't have it currently? (tick all that apply):"	10 = Mania, hypomania, bipolar or manic-depression	20400 = Date of completing mental health questionnaire, 21003 = Age when attended assessment centre, 53 = Date of attending assessment centre		Bipolar Self-Report	Cases report mania/bipolar disorder/manic depression	20544	self-report (online follow-up)	"Have you been diagnosed with one or more of the following mental health problems by a professional, even if you don't have it currently? (tick all that apply):"	10 = Mania, hypomania, bipolar or manic-depression	20400 = Date of completing mental health questionnaire, 21003 = Age when attended assessment centre, 53 = Date of attending assessment centre		Bipolar Self-Report	Cases report mania/bipolar disorder/manic depression	20544	self-report (online follow-up)	"Have you been diagnosed with one or more of the following mental health problems by a professional, even if you don't have it currently? (tick all that apply):"	10 = Mania, hypomania, bipolar or manic-depression	20400 = Date of completing mental health questionnaire, 21003 = Age when attended assessment centre, 53 = Date of attending assessment centre		Bipolar Self-Report	Cases report mania/bipolar disorder/manic depression	20544	self-report (online follow-up)	"Have you been diagnosed with one or more of the following mental health problems by a professional, even if you don't have it currently? (tick all that apply):"	10 = Mania, hypomania, bipolar or manic-depression	20400 = Date of completing mental health questionnaire, 21003 = Age when attended assessment centre, 53 = Date of attending assessment centre		Bipolar Self-Report	Cases report mania/bipolar disorder/manic depression	20544	self-report (online follow-up)	"Have you been diagnosed with one or more of the following mental health problems by a professional, even if you don't have it currently? (tick all that apply):"	10 = Mania, hypomania, bipolar or manic-depression	20400 = Date of completing mental health questionnaire, 21003 = Age when attended assessment centre, 53 = Date of attending assessment centre		Bipolar Self-Report	Cases report mania/bipolar disorder/manic depression	20544	self-report (online follow-up)	"Have you been diagnosed with one or more of the following mental health problems by a professional, even if you don't have it currently? (tick all that apply):"	10 = Mania, hypomania, bipolar or manic-depression	20400 = Date of completing mental health questionnaire, 21003 = Age when attended assessment centre, 53 = Date of attending assessment centre		Bipolar Self-Report	Cases report mania/bipolar disorder/manic depression	20544	self-report (online follow-up)	"Have you been diagnosed with one or more of the following mental health problems by a professional, even if you don't have it currently? (tick all that apply):"	10 = Mania, hypomania, bipolar or manic-depression	20400 = Date of completing mental health questionnaire, 21003 = Age when attended assessment centre, 53 = Date of attending assessment centre		Bipolar Self-Report	Cases report mania/bipolar disorder/manic depression	20544	self-report (online follow-up)	"Have you been diagnosed with one or more of the following mental health problems by a professional, even if you don't have it currently? (tick all that apply):"	10 = Mania, hypomania, bipolar or manic-depression	20400 = Date of completing mental health questionnaire, 21003 = Age when attended assessment centre, 53 = Date of attending assessment centre		Bipolar Self-Report	Cases report mania/bipolar disorder/manic depression	20544	self-report (online follow-up)	"Have you been diagnosed with one or more of the following mental health problems by a professional, even if you don't have it currently? (tick all that apply):"	10 = Mania, hypomania, bipolar or manic-depression	20400 = Date of completing mental health questionnaire, 21003 = Age when attended assessment centre, 53 = Date of attending assessment centre		Bipolar Self-Report	Cases report mania/bipolar disorder/manic depression	20544	self-report (online follow-up)	"Have you been diagnosed with one or more of the following mental health problems by a professional, even if you don't have it currently? (tick all that apply):"	10 = Mania, hypomania, bipolar or manic-depression	20400 = Date of completing mental health questionnaire, 21003 = Age when attended assessment centre, 53 = Date of attending assessment centre		Bipolar Self-Report	Cases report mania/bipolar disorder/manic depression	20544	self-report (online follow-up)	"Have you been diagnosed with one or more of the following mental health problems by a professional, even if you don't have it currently? (tick all that apply):"	10 = Mania, hypomania, bipolar or manic-depression	20400 = Date of completing mental health questionnaire, 21003 = Age when attended assessment centre, 53 = Date of attending assessment centre		Bipolar Self-Report	Cases report mania/bipolar disorder/manic depression	20544	self-report (online follow-up)	"Have you been diagnosed with one or more of the following mental health problems by a professional, even if you don't have it currently? (tick all that apply):"	10 = Mania, hypomania, bipolar or manic-depression	20400 = Date of completing mental health questionnaire, 21003 = Age when attended assessment centre, 53 = Date of attending assessment centre		Bipolar Self-Report	Cases report mania/bipolar disorder/manic depression	20544	self-report (online follow-up)	"Have you been diagnosed with one or more of the following mental health problems by a professional, even if you don't have it currently? (tick all that apply):"	10 = Mania, hypomania, bipolar or manic-depression	20400 = Date of completing mental health questionnaire, 21003 = Age when attended assessment centre, 53 = Date of attending assessment centre		Bipolar Self-Report	Cases report mania/bipolar disorder/manic depression	20544	self-report (online follow-up)	"Have you been diagnosed with one or more of the following mental health problems by a professional, even if you don't have it currently? (tick all that apply):"	10 = Mania, hypomania, bipolar or manic-depression	20400 = Date of completing mental health questionnaire, 21003 = Age when attended assessment centre, 53 = Date of attending assessment centre		Bipolar Self-Report	Cases report mania/bipolar disorder/manic depression	20544	self-report (online follow-up)	"Have you been diagnosed with one or more of the following mental health problems by a professional, even if you don't have it currently? (tick all that apply):"	10 = Mania, hypomania, bipolar or manic-depression	20400 = Date of completing mental health questionnaire, 21003 = Age when attended assessment centre, 53 = Date of attending assessment centre		Bipolar Self-Report	Cases report mania/bipolar disorder/manic depression	20544	self-report (online follow-up)	"Have you been diagnosed with one or more of the following mental health problems by a professional, even if you don't have it currently? (tick all that apply):"	10 = Mania, hypomania, bipolar or manic-depression	20400 = Date of completing mental health questionnaire, 21003 = Age when attended assessment centre, 53 = Date of attending assessment centre		Bipolar Self-Report	Cases report mania/bipolar disorder/manic depression	20544	self-report (online follow-up)	"Have you been diagnosed with one or more of the following mental health problems by a professional, even if you don't have it currently? (tick all that apply):"	10 = Mania, hypomania, bipolar or manic-depression	20400 = Date of completing mental health questionnaire, 21003 = Age when attended assessment centre, 53 = Date of attending assessment centre		Bipolar Self-Report	Cases report mania/bipolar disorder/manic depression	20544	self-report (online follow-up)	"Have you been diagnosed with one or more of the following mental health problems by a professional, even if you don't have it currently? (tick all that apply):"	10 = Mania, hypomania, bipolar or manic-depression	20400 = Date of completing mental health questionnaire, 21003 = Age when attended assessment centre, 53 = Date of attending assessment centre		Bipolar Self-Report	Cases report mania/bipolar disorder/manic depression	20544	self-report (online follow-up)	"Have you been diagnosed with one or more of the following mental health problems by a professional, even if you don't have it currently? (tick all that apply):"	10 = Mania, hypomania, bipolar or manic-depression	20400 = Date of completing mental health questionnaire, 21003 = Age when attended assessment centre, 53 = Date of attending assessment centre		Bipolar Self-Report	Cases report mania/bipolar disorder/manic depression	20544	self-report (online follow-up)	"Have you been diagnosed with one or more of the following mental health problems by a professional, even if you don't have it currently? (tick all that apply):"	10 = Mania, hypomania, bipolar or manic-depression	20400 = Date of completing mental health questionnaire, 21003 = Age when attended assessment centre, 53 = Date of attending assessment centre		Bipolar Self-Report	Cases report mania/bipolar disorder/manic depression	20544	self-report (online follow-up)	"Have you been diagnosed with one or more of the following mental health problems by a professional, even if you don't have it currently? (tick all that apply):"	10 = Mania, hypomania, bipolar or manic-depression	20400 = Date of completing mental health questionnaire, 21003 = Age when attended assessment centre, 53 = Date of attending assessment centre		Bipolar Self-Report	Cases report mania/bipolar disorder/manic depression	20544	self-report (online follow-up)	"Have you been diagnosed with one or more of the following mental health problems by a professional, even if you don't have it currently? (tick all that apply):"	10 = Mania, hypomania, bipolar or manic-depression	20400 = Date of completing mental health questionnaire, 21003 = Age when attended assessment centre, 53 = Date of attending assessment centre		Bipolar Self-Report	Cases report mania/bipolar disorder/manic depression	20544	self-report (online follow-up)	"Have you been diagnosed with one or more of the following mental health problems by a professional, even if you don't have it currently? (tick all that apply):"	10 = Mania, hypomania, bipolar or manic-depression	20400 = Date of completing mental health questionnaire, 21003 = Age when attended assessment centre, 53 = Date of attending assessment centre		Bipolar Self-Report	Cases report mania/bipolar disorder/manic depression	20544	self-report (online follow-up)	"Have you been diagnosed with one or more of the following mental health problems by a professional, even if you don't have it currently? (tick all that apply):"	10 = Mania, hypomania, bipolar or manic-depression	20400 = Date of completing mental health questionnaire, 21003 = Age when attended assessment centre, 53 = Date of attending assessment centre		Bipolar Self-Report	Cases report mania/bipolar disorder/manic depression	20544	self-report (online follow-up)	"Have you been diagnosed with one or more of the following mental health problems by a professional, even if you don't have it currently? (tick all that apply):"	10 = Mania, hypomania, bipolar or manic-depression	20400 = Date of completing mental health questionnaire, 21003 = Age when attended assessment centre, 53 = Date of attending assessment centre		Bipolar Self-Report	Cases report mania/bipolar disorder/manic depression	20544	self-report (online follow-up)	"Have you been diagnosed with one or more of the following mental health problems by a professional, even if you don't have it currently? (tick all that apply):"	10 = Mania, hypomania, bipolar or manic-depression	20400 = Date of completing mental health questionnaire, 21003 = Age when attended assessment centre, 53 = Date of attending assessment centre		Bipolar Self-Report	Cases report mania/bipolar disorder/manic depression	20544	self-report (online follow-up)	"Have you been diagnosed with one or more of the following mental health problems by a professional, even if you don't have it currently? (tick all that apply):"	10 = Mania, hypomania, bipolar or manic-depression	20400 = Date of completing mental health questionnaire, 21003 = Age when attended assessment centre, 53 = Date of attending assessment centre		Bipolar Self-Report	Cases report mania/bipolar disorder/manic depression	20544	self-report (online follow-up)	"Have you been diagnosed with one or more of the following mental health problems by a professional, even if you don't have it currently? (tick all that apply):"	10 = Mania, hypomania, bipolar or manic-depression	20400 = Date of completing mental health questionnaire, 21003 = Age when attended assessment centre, 53 = Date of attending assessment centre		Bipolar Self-Report	Cases report mania/bipolar disorder/manic depression	20544	self-report (online follow-up)	"Have you been diagnosed with one or more of the following mental health problems by a professional, even if you don't have it currently? (tick all that apply):"	10 = Mania, hypomania, bipolar or manic-depression	20400 = Date of completing mental health questionnaire, 21003 = Age when attended assessment centre, 53 = Date of attending assessment centre		Bipolar Self-Report	Cases report mania/bipolar disorder/manic depression	20544	self-report (online follow-up)	"Have you been diagnosed with one or more of the following mental health problems by a professional, even if you don't have it currently? (tick all that apply):"	10 = Mania, hypomania, bipolar or manic-depression	20400 = Date of completing mental health questionnaire, 21003 = Age when attended assessment centre, 53 = Date of attending assessment centre		Bipolar Self-Report	Cases report mania/bipolar disorder/manic depression	20544	self-report (online follow-up)	"Have you been diagnosed with one or more of the following mental health problems by a professional, even if you don't have it currently? (tick all that apply):"	10 = Mania, hypomania, bipolar or manic-depression	20400 = Date of completing mental health questionnaire, 21003 = Age when attended assessment centre, 53 = Date of attending assessment centre		Bipolar Self-Report	Cases report mania/bipolar disorder/manic depression	20544	self-report (online follow-up)	"Have you been diagnosed with one or more of the following mental health problems by a professional, even if you don't have it currently? (tick all that apply):"	10 = Mania, hypomania, bipolar or manic-depression	20400 = Date of completing mental health questionnaire, 21003 = Age when attended assessment centre, 53 = Date of attending assessment centre		Bipolar Self-Report	Cases report mania/bipolar disorder/manic depression	20544	self-report (online follow-up)	"Have you been diagnosed with one or more of the following mental health problems by a professional, even if you don't have it currently? (tick all that apply):"	10 = Mania, hypomania, bipolar or manic-depression	20400 = Date of completing mental health questionnaire, 21003 = Age when attended assessment centre, 53 = Date of attending assessment centre		Bipolar Self-Report	Cases report mania/bipolar disorder/manic depression	20544	self-report (online follow-up)	"Have you been diagnosed with one or more of the following mental health problems by a professional, even if you don't have it currently? (tick all that apply):"	10 = Mania, hypomania, bipolar or manic-depression	20400 = Date of completing mental health questionnaire, 21003 = Age when attended assessment centre, 53 = Date of attending assessment centre		Bipolar Self-Report	Cases report mania/bipolar disorder/manic depression	20544	self-report (online follow-up)	"Have you been diagnosed with one or more of the following mental health problems by a professional, even if you don't have it currently? (tick all that apply):"	10 = Mania, hypomania, bipolar or manic-depression	20400 = Date of completing mental health questionnaire, 21003 = Age when attended assessment centre, 53 = Date of attending assessment centre		Bipolar Self-Report	Cases report mania/bipolar disorder/manic depression	20544	self-report (online follow-up)	"Have you been diagnosed with one or more of the following mental health problems by a professional, even if you don't have it currently? (tick all that apply):"	10 = Mania, hypomania, bipolar or manic-depression	20400 = Date of completing mental health questionnaire, 21003 = Age when attended assessment centre, 53 = Date of attending assessment centre		Bipolar Self-Report	Cases report mania/bipolar disorder/manic depression	20544	self-report (online follow-up)	"Have you been diagnosed with one or more of the following mental health problems by a professional, even if you don't have it currently? (tick all that apply):"	10 = Mania, hypomania, bipolar or manic-depression	20400 = Date of completing mental health questionnaire, 21003 = Age when attended assessment centre, 53 = Date of attending assessment centre		Bipolar Self-Report	Cases report mania/bipolar disorder/manic depression	20544	self-report (online follow-up)	"Have you been diagnosed with one or more of the following mental health problems by a professional, even if you don't have it currently? (tick all that apply):"	10 = Mania, hypomania, bipolar or manic-depression	20400 = Date of completing mental health questionnaire, 21003 = Age when attended assessment centre, 53 = Date of attending assessment centre		Bipolar Self-Report	Cases report mania/bipolar disorder/manic depression	20544	self-report (online follow-up)	"Have you been diagnosed with one or more of the following mental health problems by a professional, even if you don't have it currently? (tick all that apply):"	10 = Mania, hypomania, bipolar or manic-depression	20400 = Date of completing mental health questionnaire, 21003 = Age when attended assessment centre, 53 = Date of attending assessment centre		Bipolar Self-Report	Cases report mania/bipolar disorder/manic depression	20544	self-report (online follow-up)	"Have you been diagnosed with one or more of the following mental health problems by a professional, even if you don't have it currently? (tick all that apply):"	10 = Mania, hypomania, bipolar or manic-depression	20400 = Date of completing mental health questionnaire, 21003 = Age when attended assessment centre, 53 = Date of attending assessment centre		Bipolar Self-Report	Cases report mania/bipolar disorder/manic depression	20544	self-report (online follow-up)	"Have you been diagnosed with one or more of the following mental health problems by a professional, even if you don't have it currently? (tick all that apply):"	10 = Mania, hypomania, bipolar or manic-depression	20400 = Date of completing mental health questionnaire, 21003 = Age when attended assessment centre, 53 = Date of attending assessment centre		Bipolar Self-Report	Cases report mania/bipolar disorder/manic depression	20544	self-report (online follow-up)	"Have you been diagnosed with one or more of the following mental health problems by a professional, even if you don't have it currently? (tick all that apply):"	10 = Mania, hypomania, bipolar or manic-depression	20400 = Date of completing mental health questionnaire, 21003 = Age when attended assessment centre, 53 = Date of attending assessment centre		Bipolar Self-Report	Cases report mania/bipolar disorder/manic depression	20544	self-report (online follow-up)	"Have you been diagnosed with one or more of the following mental health problems by a professional, even if you don't have it currently? (tick all that apply):"	10 = Mania, hypomania, bipolar or manic-depression	20400 = Date of completing mental health questionnaire, 21003 = Age when attended assessment centre, 53 = Date of attending assessment centre		Bipolar Self-Report	Cases report mania/bipolar disorder/manic depression	20544	self-report (online follow-up)	"Have you been diagnosed with one or more of the following mental health problems by a professional, even if you don't have it currently? (tick all that apply):"	10 = Mania, hypomania, bipolar or manic-depression	20400 = Date of completing mental health questionnaire, 21003 = Age when attended assessment centre, 53 = Date of attending assessment centre		Bipolar Self-Report	Cases report mania/bipolar disorder/manic depression	20544	self-report (online follow-up)	"Have you been diagnosed with one or more of the following mental health problems by a professional, even if you don't have it currently? (tick all that apply):"	10 = Mania, hypomania, bipolar or manic-depression	20400 = Date of completing mental health questionnaire, 21003 = Age when attended assessment centre, 53 = Date of attending assessment centre		Bipolar Self-Report	Cases report mania/bipolar disorder/manic depression	20544	self-report (online follow-up)	"Have you been diagnosed with one or more of the following mental health problems by a professional, even if you don't have it currently? (tick all that apply):"	10 = Mania, hypomania, bipolar or manic-depression	20400 = Date of completing mental health questionnaire, 21003 = Age when attended assessment centre, 53 = Date of attending assessment centre		Bipolar Self-Report	Cases report mania/bipolar disorder/manic depression	20544	self-report (online follow-up)	"Have you been diagnosed with one or more of the following mental health problems by a professional, even if you don't have it currently? (tick all that apply):"	10 = Mania, hypomania, bipolar or manic-depression	20400 = Date of completing mental health questionnaire, 21003 = Age when attended assessment centre, 53 = Date of attending assessment centre		Bipolar Self-Report	Cases report mania/bipolar disorder/manic depression	20544	self-report (online follow-up)	"Have you been diagnosed with one or more of the following mental health problems by a professional, even if you don't have it currently? (tick all that apply):"	10 = Mania, hypomania, bipolar or manic-depression	20400 = Date of completing mental health questionnaire, 21003 = Age when attended assessment centre, 53 = Date of attending assessment centre		Bipolar Self-Report	Cases report mania/bipolar disorder/manic depression	20544	self-report (online follow-up)	"Have you been diagnosed with one or more of the following mental health problems by a professional, even if you don't have it currently? (tick all that apply):"	10 = Mania, hypomania, bipolar or manic-depression	20400 = Date of completing mental health questionnaire, 21003 = Age when attended assessment centre, 53 = Date of attending assessment centre		Bipolar Self-Report	Cases report mania/bipolar disorder/manic depression	20544	self-report (online follow-up)	"Have you been diagnosed with one or more of the following mental health problems by a professional, even if you don't have it currently? (tick all that apply):"	10 = Mania, hypomania, bipolar or manic-depression	20400 = Date of completing mental health questionnaire, 21003 = Age when attended assessment centre, 53 = Date of attending assessment centre		Bipolar Self-Report	Cases report mania/bipolar disorder/manic depression	20544	self-report (online follow-up)	"Have you been diagnosed with one or more of the following mental health problems by a professional, even if you don't have it currently? (tick all that apply):"	10 = Mania, hypomania, bipolar or manic-depression	20400 = Date of completing mental health questionnaire, 21003 = Age when attended assessment centre, 53 = Date of attending assessment centre		Bipolar Self-Report	Cases report mania/bipolar disorder/manic depression	20544	self-report (online follow-up)	"Have you been diagnosed with one or more of the following mental health problems by a professional, even if you don't have it currently? (tick all that apply):"	10 = Mania, hypomania, bipolar or manic-depression	20400 = Date of completing mental health questionnaire, 21003 = Age when attended assessment centre, 53 = Date of attending assessment centre		Bipolar Self-Report	Cases report mania/bipolar disorder/manic depression	20544	self-report (online follow-up)	"Have you been diagnosed with one or more of the following mental health problems by a professional, even if you don't have it currently? (tick all that apply):"	10 = Mania, hypomania, bipolar or manic-depression	20400 = Date of completing mental health questionnaire, 21003 = Age when attended assessment centre, 53 = Date of attending assessment centre		Bipolar Self-Report	Cases report mania/bipolar disorder/manic depression	20544	self-report (online follow-up)	"Have you been diagnosed with one or more of the following mental health problems by a professional, even if you don't have it currently? (tick all that apply):"	10 = Mania, hypomania, bipolar or manic-depression	20400 = Date of completing mental health questionnaire, 21003 = Age when attended assessment centre, 53 = Date of attending assessment centre		Bipolar Self-Report	Cases report mania/bipolar disorder/manic depression	20544	self-report (online follow-up)	"Have you been diagnosed with one or more of the following mental health problems by a professional, even if you don't have it currently? (tick all that apply):"	10 = Mania, hypomania, bipolar or manic-depression	20400 = Date of completing mental health questionnaire, 21003 = Age when attended assessment centre, 53 = Date of attending assessment centre		Bipolar Self-Report	Cases report mania/bipolar disorder/manic depression	20544	self-report (online follow-up)	"Have you been diagnosed with one or more of the following mental health problems by a professional, even if you don't have it currently? (tick all that apply):"	10 = Mania, hypomania, bipolar or manic-depression	20400 = Date of completing mental health questionnaire, 21003 = Age when attended assessment centre, 53 = Date of attending assessment centre		Bipolar Self-Report	Cases report mania/bipolar disorder/manic depression	20544	self-report (online follow-up)	"Have you been diagnosed with one or more of the following mental health problems by a professional, even if you don't have it currently? (tick all that apply):"	10 = Mania, hypomania, bipolar or manic-depression	20400 = Date of completing mental health questionnaire, 21003 = Age when attended assessment centre, 53 = Date of attending assessment centre		Bipolar Self-Report	Cases report mania/bipolar disorder/manic depression	20544	self-report (online follow-up)	"Have you been diagnosed with one or more of the following mental health problems by a professional, even if you don't have it currently? (tick all that apply):"	10 = Mania, hypomania, bipolar or manic-depression	20400 = Date of completing mental health questionnaire, 21003 = Age when attended assessment centre, 53 = Date of attending assessment centre		Bipolar Self-Report	Cases report mania/bipolar disorder/manic depression	20544	self-report (online follow-up)	"Have you been diagnosed with one or more of the following mental health problems by a professional, even if you don't have it currently? (tick all that apply):"	10 = Mania, hypomania, bipolar or manic-depression	20400 = Date of completing mental health questionnaire, 21003 = Age when attended assessment centre, 53 = Date of attending assessment centre		Bipolar Self-Report	Cases report mania/bipolar disorder/manic depression	20544	self-report (online follow-up)	"Have you been diagnosed with one or more of the following mental health problems by a professional, even if you don't have it currently? (tick all that apply):"	10 = Mania, hypomania, bipolar or manic-depression	20400 = Date of completing mental health questionnaire, 21003 = Age when attended assessment centre, 53 = Date of attending assessment centre		Bipolar Self-Report	Cases report mania/bipolar disorder/manic depression	20544	self-report (online follow-up)	"Have you been diagnosed with one or more of the following mental health problems by a professional, even if you don't have it currently? (tick all that apply):"	10 = Mania, hypomania, bipolar or manic-depression	20400 = Date of completing mental health questionnaire, 21003 = Age when attended assessment centre, 53 = Date of attending assessment centre		Bipolar Self-Report	Cases report mania/bipolar disorder/manic depression	20544	self-report (online follow-up)	"Have you been diagnosed with one or more of the following mental health problems by a professional, even if you don't have it currently? (tick all that apply):"	10 = Mania, hypomania, bipolar or manic-depression	20400 = Date of completing mental health questionnaire, 21003 = Age when attended assessment centre, 53 = Date of attending assessment centre		Bipolar Self-Report	Cases report mania/bipolar disorder/manic depression	20544	self-report (online follow-up)	"Have you been diagnosed with one or more of the following mental health problems by a professional, even if you don't have it currently? (tick all that apply):"	10 = Mania, hypomania, bipolar or manic-depression	20400 = Date of completing mental health questionnaire, 21003 = Age when attended assessment centre, 53 = Date of attending assessment centre		Bipolar Self-Report	Cases report mania/bipolar disorder/manic depression	20544	self-report (online follow-up)	"Have you been diagnosed with one or more of the following mental health problems by a professional, even if you don't have it currently? (tick all that apply):"	10 = Mania, hypomania, bipolar or manic-depression	20400 = Date of completing mental health questionnaire, 21003 = Age when attended assessment centre, 53 = Date of attending assessment centre		Bipolar Self-Report	Cases report mania/bipolar disorder/manic depression	20544	self-report (online follow-up)	"Have you been diagnosed with one or more of the following mental health problems by a professional, even if you don't have it currently? (tick all that apply):"	10 = Mania, hypomania, bipolar or manic-depression	20400 = Date of completing mental health questionnaire, 21003 = Age when attended assessment centre, 53 = Date of attending assessment centre		Bipolar Self-Report	Cases report mania/bipolar disorder/manic depression	20544	self-report (online follow-up)	"Have you been diagnosed with one or more of the following mental health problems by a professional, even if you don't have it currently? (tick all that apply):"	10 = Mania, hypomania, bipolar or manic-depression	20400 = Date of completing mental health questionnaire, 21003 = Age when attended assessment centre, 53 = Date of attending assessment centre		Bipolar Self-Report	Cases report mania/bipolar disorder/manic depression	20544	self-report (online follow-up)	"Have you been diagnosed with one or more of the following mental health problems by a professional, even if you don't have it currently? (tick all that apply):"	10 = Mania, hypomania, bipolar or manic-depression	20400 = Date of completing mental health questionnaire, 21003 = Age when attended assessment centre, 53 = Date of attending assessment centre		Bipolar Self-Report	Cases report mania/bipolar disorder/manic depression	20544	self-report (online follow-up)	"Have you been diagnosed with one or more of the following mental health problems by a professional, even if you don't have it currently? (tick all that apply):"	10 = Mania, hypomania, bipolar or manic-depression	20400 = Date of completing mental health questionnaire, 21003 = Age when attended assessment centre, 53 = Date of attending assessment centre		Bipolar Self-Report	Cases report mania/bipolar disorder/manic depression	20544	self-report (online follow-up)	"Have you been diagnosed with one or more of the following mental health problems by a professional, even if you don't have it currently? (tick all that apply):"	10 = Mania, hypomania, bipolar or manic-depression	20400 = Date of completing mental health questionnaire, 21003 = Age when attended assessment centre, 53 = Date of attending assessment centre		Bipolar Self-Report	Cases report mania/bipolar disorder/manic depression	20544	self-report (online follow-up)	"Have you been diagnosed with one or more of the following mental health problems by a professional, even if you don't have it currently? (tick all that apply):"	10 = Mania, hypomania, bipolar or manic-depression	20400 = Date of completing mental health questionnaire, 21003 = Age when attended assessment centre, 53 = Date of attending assessment centre		Bipolar Self-Report	Cases report mania/bipolar disorder/manic depression	20544	self-report (online follow-up)	"Have you been diagnosed with one or more of the following mental health problems by a professional, even if you don't have it currently? (tick all that apply):"	10 = Mania, hypomania, bipolar or manic-depression	20400 = Date of completing mental health questionnaire, 21003 = Age when attended assessment centre, 53 = Date of attending assessment centre		Bipolar Self-Report	Cases report mania/bipolar disorder/manic depression	20544	self-report (online follow-up)	"Have you been diagnosed with one or more of the following mental health problems by a professional, even if you don't have it currently? (tick all that apply):"	10 = Mania, hypomania, bipolar or manic-depression	20400 = Date of completing mental health questionnaire, 21003 = Age when attended assessment centre, 53 = Date of attending assessment centre		Bipolar Self-Report	Cases report mania/bipolar disorder/manic depression	20544	self-report (online follow-up)	"Have you been diagnosed with one or more of the following mental health problems by a professional, even if you don't have it currently? (tick all that apply):"	10 = Mania, hypomania, bipolar or manic-depression	20400 = Date of completing mental health questionnaire, 21003 = Age when attended assessment centre, 53 = Date of attending assessment centre		Bipolar Self-Report	Cases report mania/bipolar disorder/manic depression	20544	self-report (online follow-up)	"Have you been diagnosed with one or more of the following mental health problems by a professional, even if you don't have it currently? (tick all that apply):"	10 = Mania, hypomania, bipolar or manic-depression	20400 = Date of completing mental health questionnaire, 21003 = Age when attended assessment centre, 53 = Date of attending assessment centre		Bipolar Self-Report	Cases report mania/bipolar disorder/manic depression	20544	self-report (online follow-up)	"Have you been diagnosed with one or more of the following mental health problems by a professional, even if you don't have it currently? (tick all that apply):"	10 = Mania, hypomania, bipolar or manic-depression	20400 = Date of completing mental health questionnaire, 21003 = Age when attended assessment centre, 53 = Date of attending assessment centre		Bipolar Self-Report	Cases report mania/bipolar disorder/manic depression	20544	self-report (online follow-up)	"Have you been diagnosed with one or more of the following mental health problems by a professional, even if you don't have it currently? (tick all that apply):"	10 = Mania, hypomania, bipolar or manic-depression	20400 = Date of completing mental health questionnaire, 21003 = Age when attended assessment centre, 53 = Date of attending assessment centre		Bipolar Self-Report	Cases report mania/bipolar disorder/manic depression	20544	self-report (online follow-up)	"Have you been diagnosed with one or more of the following mental health problems by a professional, even if you don't have it currently? (tick all that apply):"	10 = Mania, hypomania, bipolar or manic-depression	20400 = Date of completing mental health questionnaire, 21003 = Age when attended assessment centre, 53 = Date of attending assessment centre		Bipolar Self-Report	Cases report mania/bipolar disorder/manic depression	20544	self-report (online follow-up)	"Have you been diagnosed with one or more of the following mental health problems by a professional, even if you don't have it currently? (tick all that apply):"	10 = Mania, hypomania, bipolar or manic-depression	20400 = Date of completing mental health questionnaire, 21003 = Age when attended assessment centre, 53 = Date of attending assessment centre		Bipolar Self-Report	Cases report mania/bipolar disorder/manic depression	20544	self-report (online follow-up)	"Have you been diagnosed with one or more of the following mental health problems by a professional, even if you don't have it currently? (tick all that apply):"	10 = Mania, hypomania, bipolar or manic-depression	20400 = Date of completing mental health questionnaire, 21003 = Age when attended assessment centre, 53 = Date of attending assessment centre		Bipolar Self-Report	Cases report mania/bipolar disorder/manic depression	20544	self-report (online follow-up)	"Have you been diagnosed with one or more of the following mental health problems by a professional, even if you don't have it currently? (tick all that apply):"	10 = Mania, hypomania, bipolar or manic-depression	20400 = Date of completing mental health questionnaire, 21003 = Age when attended assessment centre, 53 = Date of attending assessment centre		Bipolar Self-Report	Cases report mania/bipolar disorder/manic depression	20544	self-report (online follow-up)	"Have you been diagnosed with one or more of the following mental health problems by a professional, even if you don't have it currently? (tick all that apply):"	10 = Mania, hypomania, bipolar or manic-depression	20400 = Date of completing mental health questionnaire, 21003 = Age when attended assessment centre, 53 = Date of attending assessment centre		Bipolar Self-Report	Cases report mania/bipolar disorder/manic depression	20544	self-report (online follow-up)	"Have you been diagnosed with one or more of the following mental health problems by a professional, even if you don't have it currently? (tick all that apply):"	10 = Mania, hypomania, bipolar or manic-depression	20400 = Date of completing mental health questionnaire, 21003 = Age when attended assessment centre, 53 = Date of attending assessment centre		Bipolar Self-Report	Cases report mania/bipolar disorder/manic depression	20544	self-report (online follow-up)	"Have you been diagnosed with one or more of the following mental health problems by a professional, even if you don't have it currently? (tick all that apply):"	10 = Mania, hypomania, bipolar or manic-depression	20400 = Date of completing mental health questionnaire, 21003 = Age when attended assessment centre, 53 = Date of attending assessment centre		Bipolar Self-Report	Cases report mania/bipolar disorder/manic depression	20544	self-report (online follow-up)	"Have you been diagnosed with one or more of the following mental health problems by a professional, even if you don't have it currently? (tick all that apply):"	10 = Mania, hypomania, bipolar or manic-depression	20400 = Date of completing mental health questionnaire, 21003 = Age when attended assessment centre, 53 = Date of attending assessment centre		Bipolar Self-Report	Cases report mania/bipolar disorder/manic depression	20544	self-report (online follow-up)	"Have you been diagnosed with one or more of the following mental health problems by a professional, even if you don't have it currently? (tick all that apply):"	10 = Mania, hypomania, bipolar or manic-depression	20400 = Date of completing mental health questionnaire, 21003 = Age when attended assessment centre, 53 = Date of attending assessment centre		Bipolar Self-Report	Cases report mania/bipolar disorder/manic depression	20544	self-report (online follow-up)	"Have you been diagnosed with one or more of the following mental health problems by a professional, even if you don't have it currently? (tick all that apply):"	10 = Mania, hypomania, bipolar or manic-depression	20400 = Date of completing mental health questionnaire, 21003 = Age when attended assessment centre, 53 = Date of attending assessment centre		Bipolar Self-Report	Cases report mania/bipolar disorder/manic depression	20544	self-report (online follow-up)	"Have you been diagnosed with one or more of the following mental health problems by a professional, even if you don't have it currently? (tick all that apply):"	10 = Mania, hypomania, bipolar or manic-depression	20400 = Date of completing mental health questionnaire, 21003 = Age when attended assessment centre, 53 = Date of attending assessment centre		Bipolar Self-Report	Cases report mania/bipolar disorder/manic depression	20544	self-report (online follow-up)	"Have you been diagnosed with one or more of the following mental health problems by a professional, even if you don't have it currently? (tick all that apply):"	10 = Mania, hypomania, bipolar or manic-depression	20400 = Date of completing mental health questionnaire, 21003 = Age when attended assessment centre, 53 = Date of attending assessment centre		Bipolar Self-Report	Cases report mania/bipolar disorder/manic depression	20544	self-report (online follow-up)	"Have you been diagnosed with one or more of the following mental health problems by a professional, even if you don't have it currently? (tick all that apply):"	10 = Mania, hypomania, bipolar or manic-depression	20400 = Date of completing mental health questionnaire, 21003 = Age when attended assessment centre, 53 = Date of attending assessment centre		Bipolar Self-Report	Cases report mania/bipolar disorder/manic depression	20544	self-report (online follow-up)	"Have you been diagnosed with one or more of the following mental health problems by a professional, even if you don't have it currently? (tick all that apply):"	10 = Mania, hypomania, bipolar or manic-depression	20400 = Date of completing mental health questionnaire, 21003 = Age when attended assessment centre, 53 = Date of attending assessment centre		Bipolar Self-Report	Cases report mania/bipolar disorder/manic depression	20544	self-report (online follow-up)	"Have you been diagnosed with one or more of the following mental health problems by a professional, even if you don't have it currently? (tick all that apply):"	10 = Mania, hypomania, bipolar or manic-depression	20400 = Date of completing mental health questionnaire, 21003 = Age when attended assessment centre, 53 = Date of attending assessment centre		Bipolar Self-Report	Cases report mania/bipolar disorder/manic depression	20544	self-report (online follow-up)	"Have you been diagnosed with one or more of the following mental health problems by a professional, even if you don't have it currently? (tick all that apply):"	10 = Mania, hypomania, bipolar or manic-depression	20400 = Date of completing mental health questionnaire, 21003 = Age when attended assessment centre, 53 = Date of attending assessment centre		Bipolar Self-Report	Cases report mania/bipolar disorder/manic depression	20544	self-report (online follow-up)	"Have you been diagnosed with one or more of the following mental health problems by a professional, even if you don't have it currently? (tick all that apply):"	10 = Mania, hypomania, bipolar or manic-depression	20400 = Date of completing mental health questionnaire, 21003 = Age when attended assessment centre, 53 = Date of attending assessment centre		Bipolar Self-Report	Cases report mania/bipolar disorder/manic depression	20544	self-report (online follow-up)	"Have you been diagnosed with one or more of the following mental health problems by a professional, even if you don't have it currently? (tick all that apply):"	10 = Mania, hypomania, bipolar or manic-depression	20400 = Date of completing mental health questionnaire, 21003 = Age when attended assessment centre, 53 = Date of attending assessment centre		Bipolar Self-Report	Cases report mania/bipolar disorder/manic depression	20544	self-report (online follow-up)	"Have you been diagnosed with one or more of the following mental health problems by a professional, even if you don't have it currently? (tick all that apply):"	10 = Mania, hypomania, bipolar or manic-depression	20400 = Date of completing mental health questionnaire, 21003 = Age when attended assessment centre, 53 = Date of attending assessment centre		Bipolar Self-Report	Cases report mania/bipolar disorder/manic depression	20544	self-report (online follow-up)	"Have you been diagnosed with one or more of the following mental health problems by a professional, even if you don't have it currently? (tick all that apply):"	10 = Mania, hypomania, bipolar or manic-depression	20400 = Date of completing mental health questionnaire, 21003 = Age when attended assessment centre, 53 = Date of attending assessment centre		Bipolar Self-Report	Cases report mania/bipolar disorder/manic depression	20544	self-report (online follow-up)	"Have you been diagnosed with one or more of the following mental health problems by a professional, even if you don't have it currently? (tick all that apply):"	10 = Mania, hypomania, bipolar or manic-depression	20400 = Date of completing mental health questionnaire, 21003 = Age when attended assessment centre, 53 = Date of attending assessment centre		Bipolar Self-Report	Cases report mania/bipolar disorder/manic depression	20544	self-report (online follow-up)	"Have you been diagnosed with one or more of the following mental health problems by a professional, even if you don't have it currently? (tick all that apply):"	10 = Mania, hypomania, bipolar or manic-depression	20400 = Date of completing mental health questionnaire, 21003 = Age when attended assessment centre, 53 = Date of attending assessment centre		Bipolar Self-Report	Cases report mania/bipolar disorder/manic depression	20544	self-report (online follow-up)	"Have you been diagnosed with one or more of the following mental health problems by a professional, even if you don't have it currently? (tick all that apply):"	10 = Mania, hypomania, bipolar or manic-depression	20400 = Date of completing mental health questionnaire, 21003 = Age when attended assessment centre, 53 = Date of attending assessment centre		Bipolar Self-Report	Cases report mania/bipolar disorder/manic depression	20544	self-report (online follow-up)	"Have you been diagnosed with one or more of the following mental health problems by a professional, even if you don't have it currently? (tick all that apply):"	10 = Mania, hypomania, bipolar or manic-depression	20400 = Date of completing mental health questionnaire, 21003 = Age when attended assessment centre, 53 = Date of attending assessment centre		Bipolar Self-Report	Cases report mania/bipolar disorder/manic depression	20544	self-report (online follow-up)	"Have you been diagnosed with one or more of the following mental health problems by a professional, even if you don't have it currently? (tick all that apply):"	10 = Mania, hypomania, bipolar or manic-depression	20400 = Date of completing mental health questionnaire, 21003 = Age when attended assessment centre, 53 = Date of attending assessment centre		Bipolar Self-Report	Cases report mania/bipolar disorder/manic depression	20544	self-report (online follow-up)	"Have you been diagnosed with one or more of the following mental health problems by a professional, even if you don't have it currently? (tick all that apply):"	10 = Mania, hypomania, bipolar or manic-depression	20400 = Date of completing mental health questionnaire, 21003 = Age when attended assessment centre, 53 = Date of attending assessment centre		Bipolar Self-Report	Cases report mania/bipolar disorder/manic depression	20544	self-report (online follow-up)	"Have you been diagnosed with one or more of the following mental health problems by a professional, even if you don't have it currently? (tick all that apply):"	10 = Mania, hypomania, bipolar or manic-depression	20400 = Date of completing mental health questionnaire, 21003 = Age when attended assessment centre, 53 = Date of attending assessment centre		Bipolar Self-Report	Cases report mania/bipolar disorder/manic depression	20544	self-report (online follow-up)	"Have you been diagnosed with one or more of the following mental health problems by a professional, even if you don't have it currently? (tick all that apply):"	10 = Mania, hypomania, bipolar or manic-depression	20400 = Date of completing mental health questionnaire, 21003 = Age when attended assessment centre, 53 = Date of attending assessment centre		Bipolar Self-Report	Cases report mania/bipolar disorder/manic depression	20544	self-report (online follow-up)	"Have you been diagnosed with one or more of the following mental health problems by a professional, even if you don't have it currently? (tick all that apply):"	10 = Mania, hypomania, bipolar or manic-depression	20400 = Date of completing mental health questionnaire, 21003 = Age when attended assessment centre, 53 = Date of attending assessment centre		Bipolar Self-Report	Cases report mania/bipolar disorder/manic depression	20544	self-report (online follow-up)	"Have you been diagnosed with one or more of the following mental health problems by a professional, even if you don't have it currently? (tick all that apply):"	10 = Mania, hypomania, bipolar or manic-depression	20400 = Date of completing mental health questionnaire, 21003 = Age when attended assessment centre, 53 = Date of attending assessment centre		Bipolar Self-Report	Cases report mania/bipolar disorder/manic depression	20544	self-report (online follow-up)	"Have you been diagnosed with one or more of the following mental health problems by a professional, even if you don't have it currently? (tick all that apply):"	10 = Mania, hypomania, bipolar or manic-depression	20400 = Date of completing mental health questionnaire, 21003 = Age when attended assessment centre, 53 = Date of attending assessment centre		Bipolar Self-Report	Cases report mania/bipolar disorder/manic depression	20544	self-report (online follow-up)	"Have you been diagnosed with one or more of the following mental health problems by a professional, even if you don't have it currently? (tick all that apply):"	10 = Mania, hypomania, bipolar or manic-depression	20400 = Date of completing mental health questionnaire, 21003 = Age when attended assessment centre, 53 = Date of attending assessment centre		Bipolar Self-Report	Cases report mania/bipolar disorder/manic depression	20544	self-report (online follow-up)	"Have you been diagnosed with one or more of the following mental health problems by a professional, even if you don't have it currently? (tick all that apply):"	10 = Mania, hypomania, bipolar or manic-depression	20400 = Date of completing mental health questionnaire, 21003 = Age when attended assessment centre, 53 = Date of attending assessment centre		Bipolar Self-Report	Cases report mania/bipolar disorder/manic depression	20544	self-report (online follow-up)	"Have you been diagnosed with one or more of the following mental health problems by a professional, even if you don't have it currently? (tick all that apply):"	10 = Mania, hypomania, bipolar or manic-depression	20400 = Date of completing mental health questionnaire, 21003 = Age when attended assessment centre, 53 = Date of attending assessment centre		Bipolar Self-Report	Cases report mania/bipolar disorder/manic depression	20544	self-report (online follow-up)	"Have you been diagnosed with one or more of the following mental health problems by a professional, even if you don't have it currently? (tick all that apply):"	10 = Mania, hypomania, bipolar or manic-depression	20400 = Date of completing mental health questionnaire, 21003 = Age when attended assessment centre, 53 = Date of attending assessment centre		Bipolar Self-Report	Cases report mania/bipolar disorder/manic depression	20544	self-report (online follow-up)	"Have you been diagnosed with one or more of the following mental health problems by a professional, even if you don't have it currently? (tick all that apply):"	10 = Mania, hypomania, bipolar or manic-depression	20400 = Date of completing mental health questionnaire, 21003 = Age when attended assessment centre, 53 = Date of attending assessment centre		Bipolar Self-Report	Cases report mania/bipolar disorder/manic depression	20544	self-report (online follow-up)	"Have you been diagnosed with one or more of the following mental health problems by a professional, even if you don't have it currently? (tick all that apply):"	10 = Mania, hypomania, bipolar or manic-depression	20400 = Date of completing mental health questionnaire, 21003 = Age when attended assessment centre, 53 = Date of attending assessment centre		Bipolar Self-Report	Cases report mania/bipolar disorder/manic depression	20544	self-report (online follow-up)	"Have you been diagnosed with one or more of the following mental health problems by a professional, even if you don't have it currently? (tick all that apply):"	10 = Mania, hypomania, bipolar or manic-depression	20400 = Date of completing mental health questionnaire, 21003 = Age when attended assessment centre, 53 = Date of attending assessment centre		Bipolar Self-Report	Cases report mania/bipolar disorder/manic depression	20544	self-report (online follow-up)	"Have you been diagnosed with one or more of the following mental health problems by a professional, even if you don't have it currently? (tick all that apply):"	10 = Mania, hypomania, bipolar or manic-depression	20400 = Date of completing mental health questionnaire, 21003 = Age when attended assessment centre, 53 = Date of attending assessment centre		Bipolar Self-Report	Cases report mania/bipolar disorder/manic depression	20544	self-report (online follow-up)	"Have you been diagnosed with one or more of the following mental health problems by a professional, even if you don't have it currently? (tick all that apply):"	10 = Mania, hypomania, bipolar or manic-depression	20400 = Date of completing mental health questionnaire, 21003 = Age when attended assessment centre, 53 = Date of attending assessment centre		Bipolar Self-Report	Cases report mania/bipolar disorder/manic depression	20544	self-report (online follow-up)	"Have you been diagnosed with one or more of the following mental health problems by a professional, even if you don't have it currently? (tick all that apply):"	10 = Mania, hypomania, bipolar or manic-depression	20400 = Date of completing mental health questionnaire, 21003 = Age when attended assessment centre, 53 = Date of attending assessment centre		Bipolar Self-Report	Cases report mania/bipolar disorder/manic depression	20544	self-report (online follow-up)	"Have you been diagnosed with one or more of the following mental health problems by a professional, even if you don't have it currently? (tick all that apply):"	10 = Mania, hypomania, bipolar or manic-depression	20400 = Date of completing mental health questionnaire, 21003 = Age when attended assessment centre, 53 = Date of attending assessment centre		Bipolar Self-Report	Cases report mania/bipolar disorder/manic depression	20544	self-report (online follow-up)	"Have you been diagnosed with one or more of the following mental health problems by a professional, even if you don't have it currently? (tick all that apply):"	10 = Mania, hypomania, bipolar or manic-depression	20400 = Date of completing mental health questionnaire, 21003 = Age when attended assessment centre, 53 = Date of attending assessment centre		Bipolar Self-Report	Cases report mania/bipolar disorder/manic depression	20544	self-report (online follow-up)	"Have you been diagnosed with one or more of the following mental health problems by a professional, even if you don't have it currently? (tick all that apply):"	10 = Mania, hypomania, bipolar or manic-depression	20400 = Date of completing mental health questionnaire, 21003 = Age when attended assessment centre, 53 = Date of attending assessment centre		Bipolar Self-Report	Cases report mania/bipolar disorder/manic depression	20544	self-report (online follow-up)	"Have you been diagnosed with one or more of the following mental health problems by a professional, even if you don't have it currently? (tick all that apply):"	10 = Mania, hypomania, bipolar or manic-depression	20400 = Date of completing mental health questionnaire, 21003 = Age when attended assessment centre, 53 = Date of attending assessment centre		Bipolar Self-Report	Cases report mania/bipolar disorder/manic depression	20544	self-report (online follow-up)	"Have you been diagnosed with one or more of the following mental health problems by a professional, even if you don't have it currently? (tick all that apply):"	10 = Mania, hypomania, bipolar or manic-depression	20400 = Date of completing mental health questionnaire, 21003 = Age when attended assessment centre, 53 = Date of attending assessment centre		Bipolar Self-Report	Cases report mania/bipolar disorder/manic depression	20544	self-report (online follow-up)	"Have you been diagnosed with one or more of the following mental health problems by a professional, even if you don't have it currently? (tick all that apply):"	10 = Mania, hypomania, bipolar or manic-depression	20400 = Date of completing mental health questionnaire, 21003 = Age when attended assessment centre, 53 = Date of attending assessment centre		Bipolar Self-Report	Cases report mania/bipolar disorder/manic depression	20544	self-report (online follow-up)	"Have you been diagnosed with one or more of the following mental health problems by a professional, even if you don't have it currently? (tick all that apply):"	10 = Mania, hypomania, bipolar or manic-depression	20400 = Date of completing mental health questionnaire, 21003 = Age when attended assessment centre, 53 = Date of attending assessment centre		Bipolar Self-Report	Cases report mania/bipolar disorder/manic depression	20544	self-report (online follow-up)	"Have you been diagnosed with one or more of the following mental health problems by a professional, even if you don't have it currently? (tick all that apply):"	10 = Mania, hypomania, bipolar or manic-depression	20400 = Date of completing mental health questionnaire, 21003 = Age when attended assessment centre, 53 = Date of attending assessment centre		Bipolar Self-Report	Cases report mania/bipolar disorder/manic depression	20544	self-report (online follow-up)	"Have you been diagnosed with one or more of the following mental health problems by a professional, even if you don't have it currently? (tick all that apply):"	10 = Mania, hypomania, bipolar or manic-depression	20400 = Date of completing mental health questionnaire, 21003 = Age when attended assessment centre, 53 = Date of attending assessment centre		Bipolar Self-Report	Cases report mania/bipolar disorder/manic depression	20544	self-report (online follow-up)	"Have you been diagnosed with one or more of the following mental health problems by a professional, even if you don't have it currently? (tick all that apply):"	10 = Mania, hypomania, bipolar or manic-depression	20400 = Date of completing mental health questionnaire, 21003 = Age when attended assessment centre, 53 = Date of attending assessment centre		Bipolar Self-Report	Cases report mania/bipolar disorder/manic depression	20544	self-report (online follow-up)	"Have you been diagnosed with one or more of the following mental health problems by a professional, even if you don't have it currently? (tick all that apply):"	10 = Mania, hypomania, bipolar or manic-depression	20400 = Date of completing mental health questionnaire, 21003 = Age when attended assessment centre, 53 = Date of attending assessment centre		Bipolar Self-Report	Cases report mania/bipolar disorder/manic depression	20544	self-report (online follow-up)	"Have you been diagnosed with one or more of the following mental health problems by a professional, even if you don't have it currently? (tick all that apply):"	10 = Mania, hypomania, bipolar or manic-depression	20400 = Date of completing mental health questionnaire, 21003 = Age when attended assessment centre, 53 = Date of attending assessment centre		Bipolar Self-Report	Cases report mania/bipolar disorder/manic depression	20544	self-report (online follow-up)	"Have you been diagnosed with one or more of the following mental health problems by a professional, even if you don't have it currently? (tick all that apply):"	10 = Mania, hypomania, bipolar or manic-depression	20400 = Date of completing mental health questionnaire, 21003 = Age when attended assessment centre, 53 = Date of attending assessment centre		Bipolar Self-Report	Cases report mania/bipolar disorder/manic depression	20544	self-report (online follow-up)	"Have you been diagnosed with one or more of the following mental health problems by a professional, even if you don't have it currently? (tick all that apply):"	10 = Mania, hypomania, bipolar or manic-depression	20400 = Date of completing mental health questionnaire, 21003 = Age when attended assessment centre, 53 = Date of attending assessment centre		Bipolar Self-Report	Cases report mania/bipolar disorder/manic depression	20544	self-report (online follow-up)	"Have you been diagnosed with one or more of the following mental health problems by a professional, even if you don't have it currently? (tick all that apply):"	10 = Mania, hypomania, bipolar or manic-depression	20400 = Date of completing mental health questionnaire, 21003 = Age when attended assessment centre, 53 = Date of attending assessment centre		Bipolar Self-Report	Cases report mania/bipolar disorder/manic depression	20544	self-report (online follow-up)	"Have you been diagnosed with one or more of the following mental health problems by a professional, even if you don't have it currently? (tick all that apply):"	10 = Mania, hypomania, bipolar or manic-depression	20400 = Date of completing mental health questionnaire, 21003 = Age when attended assessment centre, 53 = Date of attending assessment centre		Bipolar Self-Report	Cases report mania/bipolar disorder/manic depression	20544	self-report (online follow-up)	"Have you been diagnosed with one or more of the following mental health problems by a professional, even if you don't have it currently? (tick all that apply):"	10 = Mania, hypomania, bipolar or manic-depression	20400 = Date of completing mental health questionnaire, 21003 = Age when attended assessment centre, 53 = Date of attending assessment centre		Bipolar Self-Report	Cases report mania/bipolar disorder/manic depression	20544	self-report (online follow-up)	"Have you been diagnosed with one or more of the following mental health problems by a professional, even if you don't have it currently? (tick all that apply):"	10 = Mania, hypomania, bipolar or manic-depression	20400 = Date of completing mental health questionnaire, 21003 = Age when attended assessment centre, 53 = Date of attending assessment centre		Bipolar Self-Report	Cases report mania/bipolar disorder/manic depression	20544	self-report (online follow-up)	"Have you been diagnosed with one or more of the following mental health problems by a professional, even if you don't have it currently? (tick all that apply):"	10 = Mania, hypomania, bipolar or manic-depression	20400 = Date of completing mental health questionnaire, 21003 = Age when attended assessment centre, 53 = Date of attending assessment centre		Bipolar Self-Report	Cases report mania/bipolar disorder/manic depression	20544	self-report (online follow-up)	"Have you been diagnosed with one or more of the following mental health problems by a professional, even if you don't have it currently? (tick all that apply):"	10 = Mania, hypomania, bipolar or manic-depression	20400 = Date of completing mental health questionnaire, 21003 = Age when attended assessment centre, 53 = Date of attending assessment centre		Bipolar Self-Report	Cases report mania/bipolar disorder/manic depression	20544	self-report (online follow-up)	"Have you been diagnosed with one or more of the following mental health problems by a professional, even if you don't have it currently? (tick all that apply):"	10 = Mania, hypomania, bipolar or manic-depression	20400 = Date of completing mental health questionnaire, 21003 = Age when attended assessment centre, 53 = Date of attending assessment centre		Bipolar Self-Report	Cases report mania/bipolar disorder/manic depression	20544	self-report (online follow-up)	"Have you been diagnosed with one or more of the following mental health problems by a professional, even if you don't have it currently? (tick all that apply):"	10 = Mania, hypomania, bipolar or manic-depression	20400 = Date of completing mental health questionnaire, 21003 = Age when attended assessment centre, 53 = Date of attending assessment centre		Bipolar Self-Report	Cases report mania/bipolar disorder/manic depression	20544	self-report (online follow-up)	"Have you been diagnosed with one or more of the following mental health problems by a professional, even if you don't have it currently? (tick all that apply):"	10 = Mania, hypomania, bipolar or manic-depression	20400 = Date of completing mental health questionnaire, 21003 = Age when attended assessment centre, 53 = Date of attending assessment centre		Bipolar Self-Report	Cases report mania/bipolar disorder/manic depression	20544	self-report (online follow-up)	"Have you been diagnosed with one or more of the following mental health problems by a professional, even if you don't have it currently? (tick all that apply):"	10 = Mania, hypomania, bipolar or manic-depression	20400 = Date of completing mental health questionnaire, 21003 = Age when attended assessment centre, 53 = Date of attending assessment centre		Bipolar Self-Report	Cases report mania/bipolar disorder/manic depression	20544	self-report (online follow-up)	"Have you been diagnosed with one or more of the following mental health problems by a professional, even if you don't have it currently? (tick all that apply):"	10 = Mania, hypomania, bipolar or manic-depression	20400 = Date of completing mental health questionnaire, 21003 = Age when attended assessment centre, 53 = Date of attending assessment centre		Bipolar Self-Report	Cases report mania/bipolar disorder/manic depression	20544	self-report (online follow-up)	"Have you been diagnosed with one or more of the following mental health problems by a professional, even if you don't have it currently? (tick all that apply):"	10 = Mania, hypomania, bipolar or manic-depression	20400 = Date of completing mental health questionnaire, 21003 = Age when attended assessment centre, 53 = Date of attending assessment centre		Bipolar Self-Report	Cases report mania/bipolar disorder/manic depression	20544	self-report (online follow-up)	"Have you been diagnosed with one or more of the following mental health problems by a professional, even if you don't have it currently? (tick all that apply):"	10 = Mania, hypomania, bipolar or manic-depression	20400 = Date of completing mental health questionnaire, 21003 = Age when attended assessment centre, 53 = Date of attending assessment centre		Bipolar Self-Report	Cases report mania/bipolar disorder/manic depression	20544	self-report (online follow-up)	"Have you been diagnosed with one or more of the following mental health problems by a professional, even if you don't have it currently? (tick all that apply):"	10 = Mania, hypomania, bipolar or manic-depression	20400 = Date of completing mental health questionnaire, 21003 = Age when attended assessment centre, 53 = Date of attending assessment centre		Bipolar Self-Report	Cases report mania/bipolar disorder/manic depression	20544	self-report (online follow-up)	"Have you been diagnosed with one or more of the following mental health problems by a professional, even if you don't have it currently? (tick all that apply):"	10 = Mania, hypomania, bipolar or manic-depression	20400 = Date of completing mental health questionnaire, 21003 = Age when attended assessment centre, 53 = Date of attending assessment centre		Bipolar Self-Report	Cases report mania/bipolar disorder/manic depression	20544	self-report (online follow-up)	"Have you been diagnosed with one or more of the following mental health problems by a professional, even if you don't have it currently? (tick all that apply):"	10 = Mania, hypomania, bipolar or manic-depression	20400 = Date of completing mental health questionnaire, 21003 = Age when attended assessment centre, 53 = Date of attending assessment centre		Bipolar Self-Report	Cases report mania/bipolar disorder/manic depression	20544	self-report (online follow-up)	"Have you been diagnosed with one or more of the following mental health problems by a professional, even if you don't have it currently? (tick all that apply):"	10 = Mania, hypomania, bipolar or manic-depression	20400 = Date of completing mental health questionnaire, 21003 = Age when attended assessment centre, 53 = Date of attending assessment centre		Bipolar Self-Report	Cases report mania/bipolar disorder/manic depression	20544	self-report (online follow-up)	"Have you been diagnosed with one or more of the following mental health problems by a professional, even if you don't have it currently? (tick all that apply):"	10 = Mania, hypomania, bipolar or manic-depression	20400 = Date of completing mental health questionnaire, 21003 = Age when attended assessment centre, 53 = Date of attending assessment centre		Bipolar Self-Report	Cases report mania/bipolar disorder/manic depression	20544	self-report (online follow-up)	"Have you been diagnosed with one or more of the following mental health problems by a professional, even if you don't have it currently? (tick all that apply):"	10 = Mania, hypomania, bipolar or manic-depression	20400 = Date of completing mental health questionnaire, 21003 = Age when attended assessment centre, 53 = Date of attending assessment centre		Bipolar Self-Report	Cases report mania/bipolar disorder/manic depression	20544	self-report (online follow-up)	"Have you been diagnosed with one or more of the following mental health problems by a professional, even if you don't have it currently? (tick all that apply):"	10 = Mania, hypomania, bipolar or manic-depression	20400 = Date of completing mental health questionnaire, 21003 = Age when attended assessment centre, 53 = Date of attending assessment centre		Bipolar Self-Report	Cases report mania/bipolar disorder/manic depression	20544	self-report (online follow-up)	"Have you been diagnosed with one or more of the following mental health problems by a professional, even if you don't have it currently? (tick all that apply):"	10 = Mania, hypomania, bipolar or manic-depression	20400 = Date of completing mental health questionnaire, 21003 = Age when attended assessment centre, 53 = Date of attending assessment centre		Bipolar Self-Report	Cases report mania/bipolar disorder/manic depression	20544	self-report (online follow-up)	"Have you been diagnosed with one or more of the following mental health problems by a professional, even if you don't have it currently? (tick all that apply):"	10 = Mania, hypomania, bipolar or manic-depression	20400 = Date of completing mental health questionnaire, 21003 = Age when attended assessment centre, 53 = Date of attending assessment centre		Bipolar Self-Report	Cases report mania/bipolar disorder/manic depression	20544	self-report (online follow-up)	"Have you been diagnosed with one or more of the following mental health problems by a professional, even if you don't have it currently? (tick all that apply):"	10 = Mania, hypomania, bipolar or manic-depression	20400 = Date of completing mental health questionnaire, 21003 = Age when attended assessment centre, 53 = Date of attending assessment centre		Bipolar Self-Report	Cases report mania/bipolar disorder/manic depression	20544	self-report (online follow-up)	"Have you been diagnosed with one or more of the following mental health problems by a professional, even if you don't have it currently? (tick all that apply):"	10 = Mania, hypomania, bipolar or manic-depression	20400 = Date of completing mental health questionnaire, 21003 = Age when attended assessment centre, 53 = Date of attending assessment centre		Bipolar Self-Report	Cases report mania/bipolar disorder/manic depression	20544	self-report (online follow-up)	"Have you been diagnosed with one or more of the following mental health problems by a professional, even if you don't have it currently? (tick all that apply):"	10 = Mania, hypomania, bipolar or manic-depression	20400 = Date of completing mental health questionnaire, 21003 = Age when attended assessment centre, 53 = Date of attending assessment centre		Bipolar Self-Report	Cases report mania/bipolar disorder/manic depression	20544	self-report (online follow-up)	"Have you been diagnosed with one or more of the following mental health problems by a professional, even if you don't have it currently? (tick all that apply):"	10 = Mania, hypomania, bipolar or manic-depression	20400 = Date of completing mental health questionnaire, 21003 = Age when attended assessment centre, 53 = Date of attending assessment centre		Bipolar Self-Report	Cases report mania/bipolar disorder/manic depression	20544	self-report (online follow-up)	"Have you been diagnosed with one or more of the following mental health problems by a professional, even if you don't have it currently? (tick all that apply):"	10 = Mania, hypomania, bipolar or manic-depression	20400 = Date of completing mental health questionnaire, 21003 = Age when attended assessment centre, 53 = Date of attending assessment centre		Bipolar Self-Report	Cases report mania/bipolar disorder/manic depression	20544	self-report (online follow-up)	"Have you been diagnosed with one or more of the following mental health problems by a professional, even if you don't have it currently? (tick all that apply):"	10 = Mania, hypomania, bipolar or manic-depression	20400 = Date of completing mental health questionnaire, 21003 = Age when attended assessment centre, 53 = Date of attending assessment centre		Bipolar Self-Report	Cases report mania/bipolar disorder/manic depression	20544	self-report (online follow-up)	"Have you been diagnosed with one or more of the following mental health problems by a professional, even if you don't have it currently? (tick all that apply):"	10 = Mania, hypomania, bipolar or manic-depression	20400 = Date of completing mental health questionnaire, 21003 = Age when attended assessment centre, 53 = Date of attending assessment centre		Bipolar Self-Report	Cases report mania/bipolar disorder/manic depression	20544	self-report (online follow-up)	"Have you been diagnosed with one or more of the following mental health problems by a professional, even if you don't have it currently? (tick all that apply):"	10 = Mania, hypomania, bipolar or manic-depression	20400 = Date of completing mental health questionnaire, 21003 = Age when attended assessment centre, 53 = Date of attending assessment centre		Bipolar Self-Report	Cases report mania/bipolar disorder/manic depression	20544	self-report (online follow-up)	"Have you been diagnosed with one or more of the following mental health problems by a professional, even if you don't have it currently? (tick all that apply):"	10 = Mania, hypomania, bipolar or manic-depression	20400 = Date of completing mental health questionnaire, 21003 = Age when attended assessment centre, 53 = Date of attending assessment centre		Bipolar Self-Report	Cases report mania/bipolar disorder/manic depression	20544	self-report (online follow-up)	"Have you been diagnosed with one or more of the following mental health problems by a professional, even if you don't have it currently? (tick all that apply):"	10 = Mania, hypomania, bipolar or manic-depression	20400 = Date of completing mental health questionnaire, 21003 = Age when attended assessment centre, 53 = Date of attending assessment centre		Bipolar Self-Report	Cases report mania/bipolar disorder/manic depression	20544	self-report (online follow-up)	"Have you been diagnosed with one or more of the following mental health problems by a professional, even if you don't have it currently? (tick all that apply):"	10 = Mania, hypomania, bipolar or manic-depression	20400 = Date of completing mental health questionnaire, 21003 = Age when attended assessment centre, 53 = Date of attending assessment centre		Bipolar Self-Report	Cases report mania/bipolar disorder/manic depression	20544	self-report (online follow-up)	"Have you been diagnosed with one or more of the following mental health problems by a professional, even if you don't have it currently? (tick all that apply):"	10 = Mania, hypomania, bipolar or manic-depression	20400 = Date of completing mental health questionnaire, 21003 = Age when attended assessment centre, 53 = Date of attending assessment centre		Bipolar Self-Report	Cases report mania/bipolar disorder/manic depression	20544	self-report (online follow-up)	"Have you been diagnosed with one or more of the following mental health problems by a professional, even if you don't have it currently? (tick all that apply):"	10 = Mania, hypomania, bipolar or manic-depression	20400 = Date of completing mental health questionnaire, 21003 = Age when attended assessment centre, 53 = Date of attending assessment centre		Bipolar Self-Report	Cases report mania/bipolar disorder/manic depression	20544	self-report (online follow-up)	"Have you been diagnosed with one or more of the following mental health problems by a professional, even if you don't have it currently? (tick all that apply):"	10 = Mania, hypomania, bipolar or manic-depression	20400 = Date of completing mental health questionnaire, 21003 = Age when attended assessment centre, 53 = Date of attending assessment centre		Bipolar Self-Report	Cases report mania/bipolar disorder/manic depression	20544	self-report (online follow-up)	"Have you been diagnosed with one or more of the following mental health problems by a professional, even if you don't have it currently? (tick all that apply):"	10 = Mania, hypomania, bipolar or manic-depression	20400 = Date of completing mental health questionnaire, 21003 = Age when attended assessment centre, 53 = Date of attending assessment centre		Bipolar Self-Report	Cases report mania/bipolar disorder/manic depression	20544	self-report (online follow-up)	"Have you been diagnosed with one or more of the following mental health problems by a professional, even if you don't have it currently? (tick all that apply):"	10 = Mania, hypomania, bipolar or manic-depression	20400 = Date of completing mental health questionnaire, 21003 = Age when attended assessment centre, 53 = Date of attending assessment centre		Bipolar Self-Report	Cases report mania/bipolar disorder/manic depression	20544	self-report (online follow-up)	"Have you been diagnosed with one or more of the following mental health problems by a professional, even if you don't have it currently? (tick all that apply):"	10 = Mania, hypomania, bipolar or manic-depression	20400 = Date of completing mental health questionnaire, 21003 = Age when attended assessment centre, 53 = Date of attending assessment centre		Bipolar Self-Report	Cases report mania/bipolar disorder/manic depression	20544	self-report (online follow-up)	"Have you been diagnosed with one or more of the following mental health problems by a professional, even if you don't have it currently? (tick all that apply):"	10 = Mania, hypomania, bipolar or manic-depression	20400 = Date of completing mental health questionnaire, 21003 = Age when attended assessment centre, 53 = Date of attending assessment centre		Bipolar Self-Report	Cases report mania/bipolar disorder/manic depression	20544	self-report (online follow-up)	"Have you been diagnosed with one or more of the following mental health problems by a professional, even if you don't have it currently? (tick all that apply):"	10 = Mania, hypomania, bipolar or manic-depression	20400 = Date of completing mental health questionnaire, 21003 = Age when attended assessment centre, 53 = Date of attending assessment centre		Bipolar Self-Report	Cases report mania/bipolar disorder/manic depression	20544	self-report (online follow-up)	"Have you been diagnosed with one or more of the following mental health problems by a professional, even if you don't have it currently? (tick all that apply):"	10 = Mania, hypomania, bipolar or manic-depression	20400 = Date of completing mental health questionnaire, 21003 = Age when attended assessment centre, 53 = Date of attending assessment centre		Bipolar Self-Report	Cases report mania/bipolar disorder/manic depression	20544	self-report (online follow-up)	"Have you been diagnosed with one or more of the following mental health problems by a professional, even if you don't have it currently? (tick all that apply):"	10 = Mania, hypomania, bipolar or manic-depression	20400 = Date of completing mental health questionnaire, 21003 = Age when attended assessment centre, 53 = Date of attending assessment centre		Bipolar Self-Report	Cases report mania/bipolar disorder/manic depression	20544	self-report (online follow-up)	"Have you been diagnosed with one or more of the following mental health problems by a professional, even if you don't have it currently? (tick all that apply):"	10 = Mania, hypomania, bipolar or manic-depression	20400 = Date of completing mental health questionnaire, 21003 = Age when attended assessment centre, 53 = Date of attending assessment centre		Bipolar Self-Report	Cases report mania/bipolar disorder/manic depression	20544	self-report (online follow-up)	"Have you been diagnosed with one or more of the following mental health problems by a professional, even if you don't have it currently? (tick all that apply):"	10 = Mania, hypomania, bipolar or manic-depression	20400 = Date of completing mental health questionnaire, 21003 = Age when attended assessment centre, 53 = Date of attending assessment centre		Bipolar Self-Report	Cases report mania/bipolar disorder/manic depression	20544	self-report (online follow-up)	"Have you been diagnosed with one or more of the following mental health problems by a professional, even if you don't have it currently? (tick all that apply):"	10 = Mania, hypomania, bipolar or manic-depression	20400 = Date of completing mental health questionnaire, 21003 = Age when attended assessment centre, 53 = Date of attending assessment centre		Bipolar Self-Report	Cases report mania/bipolar disorder/manic depression	20544	self-report (online follow-up)	"Have you been diagnosed with one or more of the following mental health problems by a professional, even if you don't have it currently? (tick all that apply):"	10 = Mania, hypomania, bipolar or manic-depression	20400 = Date of completing mental health questionnaire, 21003 = Age when attended assessment centre, 53 = Date of attending assessment centre		Bipolar Self-Report	Cases report mania/bipolar disorder/manic depression	20544	self-report (online follow-up)	"Have you been diagnosed with one or more of the following mental health problems by a professional, even if you don't have it currently? (tick all that apply):"	10 = Mania, hypomania, bipolar or manic-depression	20400 = Date of completing mental health questionnaire, 21003 = Age when attended assessment centre, 53 = Date of attending assessment centre		Bipolar Self-Report	Cases report mania/bipolar disorder/manic depression	20544	self-report (online follow-up)	"Have you been diagnosed with one or more of the following mental health problems by a professional, even if you don't have it currently? (tick all that apply):"	10 = Mania, hypomania, bipolar or manic-depression	20400 = Date of completing mental health questionnaire, 21003 = Age when attended assessment centre, 53 = Date of attending assessment centre		Bipolar Self-Report	Cases report mania/bipolar disorder/manic depression	20544	self-report (online follow-up)	"Have you been diagnosed with one or more of the following mental health problems by a professional, even if you don't have it currently? (tick all that apply):"	10 = Mania, hypomania, bipolar or manic-depression	20400 = Date of completing mental health questionnaire, 21003 = Age when attended assessment centre, 53 = Date of attending assessment centre		Bipolar Self-Report	Cases report mania/bipolar disorder/manic depression	20544	self-report (online follow-up)	"Have you been diagnosed with one or more of the following mental health problems by a professional, even if you don't have it currently? (tick all that apply):"	10 = Mania, hypomania, bipolar or manic-depression	20400 = Date of completing mental health questionnaire, 21003 = Age when attended assessment centre, 53 = Date of attending assessment centre		Bipolar Self-Report	Cases report mania/bipolar disorder/manic depression	20544	self-report (online follow-up)	"Have you been diagnosed with one or more of the following mental health problems by a professional, even if you don't have it currently? (tick all that apply):"	10 = Mania, hypomania, bipolar or manic-depression	20400 = Date of completing mental health questionnaire, 21003 = Age when attended assessment centre, 53 = Date of attending assessment centre		Bipolar Self-Report	Cases report mania/bipolar disorder/manic depression	20544	self-report (online follow-up)	"Have you been diagnosed with one or more of the following mental health problems by a professional, even if you don't have it currently? (tick all that apply):"	10 = Mania, hypomania, bipolar or manic-depression	20400 = Date of completing mental health questionnaire, 21003 = Age when attended assessment centre, 53 = Date of attending assessment centre		Bipolar Self-Report	Cases report mania/bipolar disorder/manic depression	20544	self-report (online follow-up)	"Have you been diagnosed with one or more of the following mental health problems by a professional, even if you don't have it currently? (tick all that apply):"	10 = Mania, hypomania, bipolar or manic-depression	20400 = Date of completing mental health questionnaire, 21003 = Age when attended assessment centre, 53 = Date of attending assessment centre		Bipolar Self-Report	Cases report mania/bipolar disorder/manic depression	20544	self-report (online follow-up)	"Have you been diagnosed with one or more of the following mental health problems by a professional, even if you don't have it currently? (tick all that apply):"	10 = Mania, hypomania, bipolar or manic-depression	20400 = Date of completing mental health questionnaire, 21003 = Age when attended assessment centre, 53 = Date of attending assessment centre		Bipolar Self-Report	Cases report mania/bipolar disorder/manic depression	20544	self-report (online follow-up)	"Have you been diagnosed with one or more of the following mental health problems by a professional, even if you don't have it currently? (tick all that apply):"	10 = Mania, hypomania, bipolar or manic-depression	20400 = Date of completing mental health questionnaire, 21003 = Age when attended assessment centre, 53 = Date of attending assessment centre		Bipolar Self-Report	Cases report mania/bipolar disorder/manic depression	20544	self-report (online follow-up)	"Have you been diagnosed with one or more of the following mental health problems by a professional, even if you don't have it currently? (tick all that apply):"	10 = Mania, hypomania, bipolar or manic-depression	20400 = Date of completing mental health questionnaire, 21003 = Age when attended assessment centre, 53 = Date of attending assessment centre		Bipolar Self-Report	Cases report mania/bipolar disorder/manic depression	20544	self-report (online follow-up)	"Have you been diagnosed with one or more of the following mental health problems by a professional, even if you don't have it currently? (tick all that apply):"	10 = Mania, hypomania, bipolar or manic-depression	20400 = Date of completing mental health questionnaire, 21003 = Age when attended assessment centre, 53 = Date of attending assessment centre		Bipolar Self-Report	Cases report mania/bipolar disorder/manic depression	20544	self-report (online follow-up)	"Have you been diagnosed with one or more of the following mental health problems by a professional, even if you don't have it currently? (tick all that apply):"	10 = Mania, hypomania, bipolar or manic-depression	20400 = Date of completing mental health questionnaire, 21003 = Age when attended assessment centre, 53 = Date of attending assessment centre		Bipolar Self-Report	Cases report mania/bipolar disorder/manic depression	20544	self-report (online follow-up)	"Have you been diagnosed with one or more of the following mental health problems by a professional, even if you don't have it currently? (tick all that apply):"	10 = Mania, hypomania, bipolar or manic-depression	20400 = Date of completing mental health questionnaire, 21003 = Age when attended assessment centre, 53 = Date of attending assessment centre		Bipolar Self-Report	Cases report mania/bipolar disorder/manic depression	20544	self-report (online follow-up)	"Have you been diagnosed with one or more of the following mental health problems by a professional, even if you don't have it currently? (tick all that apply):"	10 = Mania, hypomania, bipolar or manic-depression	20400 = Date of completing mental health questionnaire, 21003 = Age when attended assessment centre, 53 = Date of attending assessment centre		Bipolar Self-Report	Cases report mania/bipolar disorder/manic depression	20544	self-report (online follow-up)	"Have you been diagnosed with one or more of the following mental health problems by a professional, even if you don't have it currently? (tick all that apply):"	10 = Mania, hypomania, bipolar or manic-depression	20400 = Date of completing mental health questionnaire, 21003 = Age when attended assessment centre, 53 = Date of attending assessment centre		Bipolar Self-Report	Cases report mania/bipolar disorder/manic depression	20544	self-report (online follow-up)	"Have you been diagnosed with one or more of the following mental health problems by a professional, even if you don't have it currently? (tick all that apply):"	10 = Mania, hypomania, bipolar or manic-depression	20400 = Date of completing mental health questionnaire, 21003 = Age when attended assessment centre, 53 = Date of attending assessment centre		Bipolar Self-Report	Cases report mania/bipolar disorder/manic depression	20544	self-report (online follow-up)	"Have you been diagnosed with one or more of the following mental health problems by a professional, even if you don't have it currently? (tick all that apply):"	10 = Mania, hypomania, bipolar or manic-depression	20400 = Date of completing mental health questionnaire, 21003 = Age when attended assessment centre, 53 = Date of attending assessment centre		Bipolar Self-Report	Cases report mania/bipolar disorder/manic depression	20544	self-report (online follow-up)	"Have you been diagnosed with one or more of the following mental health problems by a professional, even if you don't have it currently? (tick all that apply):"	10 = Mania, hypomania, bipolar or manic-depression	20400 = Date of completing mental health questionnaire, 21003 = Age when attended assessment centre, 53 = Date of attending assessment centre		Bipolar Self-Report	Cases report mania/bipolar disorder/manic depression	20544	self-report (online follow-up)	"Have you been diagnosed with one or more of the following mental health problems by a professional, even if you don't have it currently? (tick all that apply):"	10 = Mania, hypomania, bipolar or manic-depression	20400 = Date of completing mental health questionnaire, 21003 = Age when attended assessment centre, 53 = Date of attending assessment centre		Bipolar Self-Report	Cases report mania/bipolar disorder/manic depression	20544	self-report (online follow-up)	"Have you been diagnosed with one or more of the following mental health problems by a professional, even if you don't have it currently? (tick all that apply):"	10 = Mania, hypomania, bipolar or manic-depression	20400 = Date of completing mental health questionnaire, 21003 = Age when attended assessment centre, 53 = Date of attending assessment centre		Bipolar Self-Report	Cases report mania/bipolar disorder/manic depression	20544	self-report (online follow-up)	"Have you been diagnosed with one or more of the following mental health problems by a professional, even if you don't have it currently? (tick all that apply):"	10 = Mania, hypomania, bipolar or manic-depression	20400 = Date of completing mental health questionnaire, 21003 = Age when attended assessment centre, 53 = Date of attending assessment centre		Bipolar Self-Report	Cases report mania/bipolar disorder/manic depression	20544	self-report (online follow-up)	"Have you been diagnosed with one or more of the following mental health problems by a professional, even if you don't have it currently? (tick all that apply):"	10 = Mania, hypomania, bipolar or manic-depression	20400 = Date of completing mental health questionnaire, 21003 = Age when attended assessment centre, 53 = Date of attending assessment centre		Bipolar Self-Report	Cases report mania/bipolar disorder/manic depression	20544	self-report (online follow-up)	"Have you been diagnosed with one or more of the following mental health problems by a professional, even if you don't have it currently? (tick all that apply):"	10 = Mania, hypomania, bipolar or manic-depression	20400 = Date of completing mental health questionnaire, 21003 = Age when attended assessment centre, 53 = Date of attending assessment centre		Bipolar Self-Report	Cases report mania/bipolar disorder/manic depression	20544	self-report (online follow-up)	"Have you been diagnosed with one or more of the following mental health problems by a professional, even if you don't have it currently? (tick all that apply):"	10 = Mania, hypomania, bipolar or manic-depression	20400 = Date of completing mental health questionnaire, 21003 = Age when attended assessment centre, 53 = Date of attending assessment centre		Bipolar Self-Report	Cases report mania/bipolar disorder/manic depression	20544	self-report (online follow-up)	"Have you been diagnosed with one or more of the following mental health problems by a professional, even if you don't have it currently? (tick all that apply):"	10 = Mania, hypomania, bipolar or manic-depression	20400 = Date of completing mental health questionnaire, 21003 = Age when attended assessment centre, 53 = Date of attending assessment centre		Bipolar Self-Report	Cases report mania/bipolar disorder/manic depression	20544	self-report (online follow-up)	"Have you been diagnosed with one or more of the following mental health problems by a professional, even if you don't have it currently? (tick all that apply):"	10 = Mania, hypomania, bipolar or manic-depression	20400 = Date of completing mental health questionnaire, 21003 = Age when attended assessment centre, 53 = Date of attending assessment centre		Bipolar Self-Report	Cases report mania/bipolar disorder/manic depression	20544	self-report (online follow-up)	"Have you been diagnosed with one or more of the following mental health problems by a professional, even if you don't have it currently? (tick all that apply):"	10 = Mania, hypomania, bipolar or manic-depression	20400 = Date of completing mental health questionnaire, 21003 = Age when attended assessment centre, 53 = Date of attending assessment centre		Bipolar Self-Report	Cases report mania/bipolar disorder/manic depression	20544	self-report (online follow-up)	"Have you been diagnosed with one or more of the following mental health problems by a professional, even if you don't have it currently? (tick all that apply):"	10 = Mania, hypomania, bipolar or manic-depression	20400 = Date of completing mental health questionnaire, 21003 = Age when attended assessment centre, 53 = Date of attending assessment centre		Bipolar Self-Report	Cases report mania/bipolar disorder/manic depression	20544	self-report (online follow-up)	"Have you been diagnosed with one or more of the following mental health problems by a professional, even if you don't have it currently? (tick all that apply):"	10 = Mania, hypomania, bipolar or manic-depression	20400 = Date of completing mental health questionnaire, 21003 = Age when attended assessment centre, 53 = Date of attending assessment centre		Bipolar Self-Report	Cases report mania/bipolar disorder/manic depression	20544	self-report (online follow-up)	"Have you been diagnosed with one or more of the following mental health problems by a professional, even if you don't have it currently? (tick all that apply):"	10 = Mania, hypomania, bipolar or manic-depression	20400 = Date of completing mental health questionnaire, 21003 = Age when attended assessment centre, 53 = Date of attending assessment centre		Bipolar Self-Report	Cases report mania/bipolar disorder/manic depression	20544	self-report (online follow-up)	"Have you been diagnosed with one or more of the following mental health problems by a professional, even if you don't have it currently? (tick all that apply):"	10 = Mania, hypomania, bipolar or manic-depression	20400 = Date of completing mental health questionnaire, 21003 = Age when attended assessment centre, 53 = Date of attending assessment centre		Bipolar Self-Report	Cases report mania/bipolar disorder/manic depression	20544	self-report (online follow-up)	"Have you been diagnosed with one or more of the following mental health problems by a professional, even if you don't have it currently? (tick all that apply):"	10 = Mania, hypomania, bipolar or manic-depression	20400 = Date of completing mental health questionnaire, 21003 = Age when attended assessment centre, 53 = Date of attending assessment centre		Bipolar Self-Report	Cases report mania/bipolar disorder/manic depression	20544	self-report (online follow-up)	"Have you been diagnosed with one or more of the following mental health problems by a professional, even if you don't have it currently? (tick all that apply):"	10 = Mania, hypomania, bipolar or manic-depression	20400 = Date of completing mental health questionnaire, 21003 = Age when attended assessment centre, 53 = Date of attending assessment centre		Bipolar Self-Report	Cases report mania/bipolar disorder/manic depression	20544	self-report (online follow-up)	"Have you been diagnosed with one or more of the following mental health problems by a professional, even if you don't have it currently? (tick all that apply):"	10 = Mania, hypomania, bipolar or manic-depression	20400 = Date of completing mental health questionnaire, 21003 = Age when attended assessment centre, 53 = Date of attending assessment centre		Bipolar Self-Report	Cases report mania/bipolar disorder/manic depression	20544	self-report (online follow-up)	"Have you been diagnosed with one or more of the following mental health problems by a professional, even if you don't have it currently? (tick all that apply):"	10 = Mania, hypomania, bipolar or manic-depression	20400 = Date of completing mental health questionnaire, 21003 = Age when attended assessment centre, 53 = Date of attending assessment centre		Bipolar Self-Report	Cases report mania/bipolar disorder/manic depression	20544	self-report (online follow-up)	"Have you been diagnosed with one or more of the following mental health problems by a professional, even if you don't have it currently? (tick all that apply):"	10 = Mania, hypomania, bipolar or manic-depression	20400 = Date of completing mental health questionnaire, 21003 = Age when attended assessment centre, 53 = Date of attending assessment centre		Bipolar Self-Report	Cases report mania/bipolar disorder/manic depression	20544	self-report (online follow-up)	"Have you been diagnosed with one or more of the following mental health problems by a professional, even if you don't have it currently? (tick all that apply):"	10 = Mania, hypomania, bipolar or manic-depression	20400 = Date of completing mental health questionnaire, 21003 = Age when attended assessment centre, 53 = Date of attending assessment centre		Bipolar Self-Report	Cases report mania/bipolar disorder/manic depression	20544	self-report (online follow-up)	"Have you been diagnosed with one or more of the following mental health problems by a professional, even if you don't have it currently? (tick all that apply):"	10 = Mania, hypomania, bipolar or manic-depression	20400 = Date of completing mental health questionnaire, 21003 = Age when attended assessment centre, 53 = Date of attending assessment centre		Bipolar Self-Report	Cases report mania/bipolar disorder/manic depression	20544	self-report (online follow-up)	"Have you been diagnosed with one or more of the following mental health problems by a professional, even if you don't have it currently? (tick all that apply):"	10 = Mania, hypomania, bipolar or manic-depression	20400 = Date of completing mental health questionnaire, 21003 = Age when attended assessment centre, 53 = Date of attending assessment centre		Bipolar Self-Report	Cases report mania/bipolar disorder/manic depression	20544	self-report (online follow-up)	"Have you been diagnosed with one or more of the following mental health problems by a professional, even if you don't have it currently? (tick all that apply):"	10 = Mania, hypomania, bipolar or manic-depression	20400 = Date of completing mental health questionnaire, 21003 = Age when attended assessment centre, 53 = Date of attending assessment centre		Bipolar Self-Report	Cases report mania/bipolar disorder/manic depression	20544	self-report (online follow-up)	"Have you been diagnosed with one or more of the following mental health problems by a professional, even if you don't have it currently? (tick all that apply):"	10 = Mania, hypomania, bipolar or manic-depression	20400 = Date of completing mental health questionnaire, 21003 = Age when attended assessment centre, 53 = Date of attending assessment centre		Bipolar Self-Report	Cases report mania/bipolar disorder/manic depression	20544	self-report (online follow-up)	"Have you been diagnosed with one or more of the following mental health problems by a professional, even if you don't have it currently? (tick all that apply):"	10 = Mania, hypomania, bipolar or manic-depression	20400 = Date of completing mental health questionnaire, 21003 = Age when attended assessment centre, 53 = Date of attending assessment centre		Bipolar Self-Report	Cases report mania/bipolar disorder/manic depression	20544	self-report (online follow-up)	"Have you been diagnosed with one or more of the following mental health problems by a professional, even if you don't have it currently? (tick all that apply):"	10 = Mania, hypomania, bipolar or manic-depression	20400 = Date of completing mental health questionnaire, 21003 = Age when attended assessment centre, 53 = Date of attending assessment centre		Bipolar Self-Report	Cases report mania/bipolar disorder/manic depression	20544	self-report (online follow-up)	"Have you been diagnosed with one or more of the following mental health problems by a professional, even if you don't have it currently? (tick all that apply):"	10 = Mania, hypomania, bipolar or manic-depression	20400 = Date of completing mental health questionnaire, 21003 = Age when attended assessment centre, 53 = Date of attending assessment centre		Bipolar Self-Report	Cases report mania/bipolar disorder/manic depression	20544	self-report (online follow-up)	"Have you been diagnosed with one or more of the following mental health problems by a professional, even if you don't have it currently? (tick all that apply):"	10 = Mania, hypomania, bipolar or manic-depression	20400 = Date of completing mental health questionnaire, 21003 = Age when attended assessment centre, 53 = Date of attending assessment centre		Bipolar Self-Report	Cases report mania/bipolar disorder/manic depression	20544	self-report (online follow-up)	"Have you been diagnosed with one or more of the following mental health problems by a professional, even if you don't have it currently? (tick all that apply):"	10 = Mania, hypomania, bipolar or manic-depression	20400 = Date of completing mental health questionnaire, 21003 = Age when attended assessment centre, 53 = Date of attending assessment centre		Bipolar Self-Report	Cases report mania/bipolar disorder/manic depression	20544	self-report (online follow-up)	"Have you been diagnosed with one or more of the following mental health problems by a professional, even if you don't have it currently? (tick all that apply):"	10 = Mania, hypomania, bipolar or manic-depression	20400 = Date of completing mental health questionnaire, 21003 = Age when attended assessment centre, 53 = Date of attending assessment centre		Bipolar Self-Report	Cases report mania/bipolar disorder/manic depression	20544	self-report (online follow-up)	"Have you been diagnosed with one or more of the following mental health problems by a professional, even if you don't have it currently? (tick all that apply):"	10 = Mania, hypomania, bipolar or manic-depression	20400 = Date of completing mental health questionnaire, 21003 = Age when attended assessment centre, 53 = Date of attending assessment centre		Bipolar Self-Report	Cases report mania/bipolar disorder/manic depression	20544	self-report (online follow-up)	"Have you been diagnosed with one or more of the following mental health problems by a professional, even if you don't have it currently? (tick all that apply):"	10 = Mania, hypomania, bipolar or manic-depression	20400 = Date of completing mental health questionnaire, 21003 = Age when attended assessment centre, 53 = Date of attending assessment centre		Bipolar Self-Report	Cases report mania/bipolar disorder/manic depression	20544	self-report (online follow-up)	"Have you been diagnosed with one or more of the following mental health problems by a professional, even if you don't have it currently? (tick all that apply):"	10 = Mania, hypomania, bipolar or manic-depression	20400 = Date of completing mental health questionnaire, 21003 = Age when attended assessment centre, 53 = Date of attending assessment centre		Bipolar Self-Report	Cases report mania/bipolar disorder/manic depression	20544	self-report (online follow-up)	"Have you been diagnosed with one or more of the following mental health problems by a professional, even if you don't have it currently? (tick all that apply):"	10 = Mania, hypomania, bipolar or manic-depression	20400 = Date of completing mental health questionnaire, 21003 = Age when attended assessment centre, 53 = Date of attending assessment centre		Bipolar Self-Report	Cases report mania/bipolar disorder/manic depression	20544	self-report (online follow-up)	"Have you been diagnosed with one or more of the following mental health problems by a professional, even if you don't have it currently? (tick all that apply):"	10 = Mania, hypomania, bipolar or manic-depression	20400 = Date of completing mental health questionnaire, 21003 = Age when attended assessment centre, 53 = Date of attending assessment centre		Bipolar Self-Report	Cases report mania/bipolar disorder/manic depression	20544	self-report (online follow-up)	"Have you been diagnosed with one or more of the following mental health problems by a professional, even if you don't have it currently? (tick all that apply):"	10 = Mania, hypomania, bipolar or manic-depression	20400 = Date of completing mental health questionnaire, 21003 = Age when attended assessment centre, 53 = Date of attending assessment centre		Bipolar Self-Report	Cases report mania/bipolar disorder/manic depression	20544	self-report (online follow-up)	"Have you been diagnosed with one or more of the following mental health problems by a professional, even if you don't have it currently? (tick all that apply):"	10 = Mania, hypomania, bipolar or manic-depression	20400 = Date of completing mental health questionnaire, 21003 = Age when attended assessment centre, 53 = Date of attending assessment centre		Bipolar Self-Report	Cases report mania/bipolar disorder/manic depression	20544	self-report (online follow-up)	"Have you been diagnosed with one or more of the following mental health problems by a professional, even if you don't have it currently? (tick all that apply):"	10 = Mania, hypomania, bipolar or manic-depression	20400 = Date of completing mental health questionnaire, 21003 = Age when attended assessment centre, 53 = Date of attending assessment centre		Bipolar Self-Report	Cases report mania/bipolar disorder/manic depression	20544	self-report (online follow-up)	"Have you been diagnosed with one or more of the following mental health problems by a professional, even if you don't have it currently? (tick all that apply):"	10 = Mania, hypomania, bipolar or manic-depression	20400 = Date of completing mental health questionnaire, 21003 = Age when attended assessment centre, 53 = Date of attending assessment centre		Bipolar Self-Report	Cases report mania/bipolar disorder/manic depression	20544	self-report (online follow-up)	"Have you been diagnosed with one or more of the following mental health problems by a professional, even if you don't have it currently? (tick all that apply):"	10 = Mania, hypomania, bipolar or manic-depression	20400 = Date of completing mental health questionnaire, 21003 = Age when attended assessment centre, 53 = Date of attending assessment centre		Bipolar Self-Report	Cases report mania/bipolar disorder/manic depression	20544	self-report (online follow-up)	"Have you been diagnosed with one or more of the following mental health problems by a professional, even if you don't have it currently? (tick all that apply):"	10 = Mania, hypomania, bipolar or manic-depression	20400 = Date of completing mental health questionnaire, 21003 = Age when attended assessment centre, 53 = Date of attending assessment centre		Bipolar Self-Report	Cases report mania/bipolar disorder/manic depression	20544	self-report (online follow-up)	"Have you been diagnosed with one or more of the following mental health problems by a professional, even if you don't have it currently? (tick all that apply):"	10 = Mania, hypomania, bipolar or manic-depression	20400 = Date of completing mental health questionnaire, 21003 = Age when attended assessment centre, 53 = Date of attending assessment centre		Bipolar Self-Report	Cases report mania/bipolar disorder/manic depression	20544	self-report (online follow-up)	"Have you been diagnosed with one or more of the following mental health problems by a professional, even if you don't have it currently? (tick all that apply):"	10 = Mania, hypomania, bipolar or manic-depression	20400 = Date of completing mental health questionnaire, 21003 = Age when attended assessment centre, 53 = Date of attending assessment centre		Bipolar Self-Report	Cases report mania/bipolar disorder/manic depression	20544	self-report (online follow-up)	"Have you been diagnosed with one or more of the following mental health problems by a professional, even if you don't have it currently? (tick all that apply):"	10 = Mania, hypomania, bipolar or manic-depression	20400 = Date of completing mental health questionnaire, 21003 = Age when attended assessment centre, 53 = Date of attending assessment centre		Bipolar Self-Report	Cases report mania/bipolar disorder/manic depression	20544	self-report (online follow-up)	"Have you been diagnosed with one or more of the following mental health problems by a professional, even if you don't have it currently? (tick all that apply):"	10 = Mania, hypomania, bipolar or manic-depression	20400 = Date of completing mental health questionnaire, 21003 = Age when attended assessment centre, 53 = Date of attending assessment centre		Bipolar Self-Report	Cases report mania/bipolar disorder/manic depression	20544	self-report (online follow-up)	"Have you been diagnosed with one or more of the following mental health problems by a professional, even if you don't have it currently? (tick all that apply):"	10 = Mania, hypomania, bipolar or manic-depression	20400 = Date of completing mental health questionnaire, 21003 = Age when attended assessment centre, 53 = Date of attending assessment centre		Bipolar Self-Report	Cases report mania/bipolar disorder/manic depression	20544	self-report (online follow-up)	"Have you been diagnosed with one or more of the following mental health problems by a professional, even if you don't have it currently? (tick all that apply):"	10 = Mania, hypomania, bipolar or manic-depression	20400 = Date of completing mental health questionnaire, 21003 = Age when attended assessment centre, 53 = Date of attending assessment centre		Bipolar Self-Report	Cases report mania/bipolar disorder/manic depression	20544	self-report (online follow-up)	"Have you been diagnosed with one or more of the following mental health problems by a professional, even if you don't have it currently? (tick all that apply):"	10 = Mania, hypomania, bipolar or manic-depression	20400 = Date of completing mental health questionnaire, 21003 = Age when attended assessment centre, 53 = Date of attending assessment centre		Bipolar Self-Report	Cases report mania/bipolar disorder/manic depression	20544	self-report (online follow-up)	"Have you been diagnosed with one or more of the following mental health problems by a professional, even if you don't have it currently? (tick all that apply):"	10 = Mania, hypomania, bipolar or manic-depression	20400 = Date of completing mental health questionnaire, 21003 = Age when attended assessment centre, 53 = Date of attending assessment centre		Bipolar Self-Report	Cases report mania/bipolar disorder/manic depression	20544	self-report (online follow-up)	"Have you been diagnosed with one or more of the following mental health problems by a professional, even if you don't have it currently? (tick all that apply):"	10 = Mania, hypomania, bipolar or manic-depression	20400 = Date of completing mental health questionnaire, 21003 = Age when attended assessment centre, 53 = Date of attending assessment centre		Bipolar Self-Report	Cases report mania/bipolar disorder/manic depression	20544	self-report (online follow-up)	"Have you been diagnosed with one or more of the following mental health problems by a professional, even if you don't have it currently? (tick all that apply):"	10 = Mania, hypomania, bipolar or manic-depression	20400 = Date of completing mental health questionnaire, 21003 = Age when attended assessment centre, 53 = Date of attending assessment centre		Bipolar Self-Report	Cases report mania/bipolar disorder/manic depression	20544	self-report (online follow-up)	"Have you been diagnosed with one or more of the following mental health problems by a professional, even if you don't have it currently? (tick all that apply):"	10 = Mania, hypomania, bipolar or manic-depression	20400 = Date of completing mental health questionnaire, 21003 = Age when attended assessment centre, 53 = Date of attending assessment centre		Bipolar Self-Report	Cases report mania/bipolar disorder/manic depression	20544	self-report (online follow-up)	"Have you been diagnosed with one or more of the following mental health problems by a professional, even if you don't have it currently? (tick all that apply):"	10 = Mania, hypomania, bipolar or manic-depression	20400 = Date of completing mental health questionnaire, 21003 = Age when attended assessment centre, 53 = Date of attending assessment centre		Bipolar Self-Report	Cases report mania/bipolar disorder/manic depression	20544	self-report (online follow-up)	"Have you been diagnosed with one or more of the following mental health problems by a professional, even if you don't have it currently? (tick all that apply):"	10 = Mania, hypomania, bipolar or manic-depression	20400 = Date of completing mental health questionnaire, 21003 = Age when attended assessment centre, 53 = Date of attending assessment centre		Bipolar Self-Report	Cases report mania/bipolar disorder/manic depression	20544	self-report (online follow-up)	"Have you been diagnosed with one or more of the following mental health problems by a professional, even if you don't have it currently? (tick all that apply):"	10 = Mania, hypomania, bipolar or manic-depression	20400 = Date of completing mental health questionnaire, 21003 = Age when attended assessment centre, 53 = Date of attending assessment centre		Bipolar Self-Report	Cases report mania/bipolar disorder/manic depression	20544	self-report (online follow-up)	"Have you been diagnosed with one or more of the following mental health problems by a professional, even if you don't have it currently? (tick all that apply):"	10 = Mania, hypomania, bipolar or manic-depression	20400 = Date of completing mental health questionnaire, 21003 = Age when attended assessment centre, 53 = Date of attending assessment centre		Bipolar Self-Report	Cases report mania/bipolar disorder/manic depression	20544	self-report (online follow-up)	"Have you been diagnosed with one or more of the following mental health problems by a professional, even if you don't have it currently? (tick all that apply):"	10 = Mania, hypomania, bipolar or manic-depression	20400 = Date of completing mental health questionnaire, 21003 = Age when attended assessment centre, 53 = Date of attending assessment centre		Bipolar Self-Report	Cases report mania/bipolar disorder/manic depression	20544	self-report (online follow-up)	"Have you been diagnosed with one or more of the following mental health problems by a professional, even if you don't have it currently? (tick all that apply):"	10 = Mania, hypomania, bipolar or manic-depression	20400 = Date of completing mental health questionnaire, 21003 = Age when attended assessment centre, 53 = Date of attending assessment centre		Bipolar Self-Report	Cases report mania/bipolar disorder/manic depression	20544	self-report (online follow-up)	"Have you been diagnosed with one or more of the following mental health problems by a professional, even if you don't have it currently? (tick all that apply):"	10 = Mania, hypomania, bipolar or manic-depression	20400 = Date of completing mental health questionnaire, 21003 = Age when attended assessment centre, 53 = Date of attending assessment centre		Bipolar Self-Report	Cases report mania/bipolar disorder/manic depression	20544	self-report (online follow-up)	"Have you been diagnosed with one or more of the following mental health problems by a professional, even if you don't have it currently? (tick all that apply):"	10 = Mania, hypomania, bipolar or manic-depression	20400 = Date of completing mental health questionnaire, 21003 = Age when attended assessment centre, 53 = Date of attending assessment centre		Bipolar Self-Report	Cases report mania/bipolar disorder/manic depression	20544	self-report (online follow-up)	"Have you been diagnosed with one or more of the following mental health problems by a professional, even if you don't have it currently? (tick all that apply):"	10 = Mania, hypomania, bipolar or manic-depression	20400 = Date of completing mental health questionnaire, 21003 = Age when attended assessment centre, 53 = Date of attending assessment centre		Bipolar Self-Report	Cases report mania/bipolar disorder/manic depression	20544	self-report (online follow-up)	"Have you been diagnosed with one or more of the following mental health problems by a professional, even if you don't have it currently? (tick all that apply):"	10 = Mania, hypomania, bipolar or manic-depression	20400 = Date of completing mental health questionnaire, 21003 = Age when attended assessment centre, 53 = Date of attending assessment centre		Bipolar Self-Report	Cases report mania/bipolar disorder/manic depression	20544	self-report (online follow-up)	"Have you been diagnosed with one or more of the following mental health problems by a professional, even if you don't have it currently? (tick all that apply):"	10 = Mania, hypomania, bipolar or manic-depression	20400 = Date of completing mental health questionnaire, 21003 = Age when attended assessment centre, 53 = Date of attending assessment centre		Bipolar Self-Report	Cases report mania/bipolar disorder/manic depression	20544	self-report (online follow-up)	"Have you been diagnosed with one or more of the following mental health problems by a professional, even if you don't have it currently? (tick all that apply):"	10 = Mania, hypomania, bipolar or manic-depression	20400 = Date of completing mental health questionnaire, 21003 = Age when attended assessment centre, 53 = Date of attending assessment centre		Bipolar Self-Report	Cases report mania/bipolar disorder/manic depression	20544	self-report (online follow-up)	"Have you been diagnosed with one or more of the following mental health problems by a professional, even if you don't have it currently? (tick all that apply):"	10 = Mania, hypomania, bipolar or manic-depression	20400 = Date of completing mental health questionnaire, 21003 = Age when attended assessment centre, 53 = Date of attending assessment centre		Bipolar Self-Report	Cases report mania/bipolar disorder/manic depression	20544	self-report (online follow-up)	"Have you been diagnosed with one or more of the following mental health problems by a professional, even if you don't have it currently? (tick all that apply):"	10 = Mania, hypomania, bipolar or manic-depression	20400 = Date of completing mental health questionnaire, 21003 = Age when attended assessment centre, 53 = Date of attending assessment centre		Bipolar Self-Report	Cases report mania/bipolar disorder/manic depression	20544	self-report (online follow-up)	"Have you been diagnosed with one or more of the following mental health problems by a professional, even if you don't have it currently? (tick all that apply):"	10 = Mania, hypomania, bipolar or manic-depression	20400 = Date of completing mental health questionnaire, 21003 = Age when attended assessment centre, 53 = Date of attending assessment centre		Bipolar Self-Report	Cases report mania/bipolar disorder/manic depression	20544	self-report (online follow-up)	"Have you been diagnosed with one or more of the following mental health problems by a professional, even if you don't have it currently? (tick all that apply):"	10 = Mania, hypomania, bipolar or manic-depression	20400 = Date of completing mental health questionnaire, 21003 = Age when attended assessment centre, 53 = Date of attending assessment centre		Bipolar Self-Report	Cases report mania/bipolar disorder/manic depression	20544	self-report (online follow-up)	"Have you been diagnosed with one or more of the following mental health problems by a professional, even if you don't have it currently? (tick all that apply):"	10 = Mania, hypomania, bipolar or manic-depression	20400 = Date of completing mental health questionnaire, 21003 = Age when attended assessment centre, 53 = Date of attending assessment centre		Bipolar Self-Report	Cases report mania/bipolar disorder/manic depression	20544	self-report (online follow-up)	"Have you been diagnosed with one or more of the following mental health problems by a professional, even if you don't have it currently? (tick all that apply):"	10 = Mania, hypomania, bipolar or manic-depression	20400 = Date of completing mental health questionnaire, 21003 = Age when attended assessment centre, 53 = Date of attending assessment centre		Bipolar Self-Report	Cases report mania/bipolar disorder/manic depression	20544	self-report (online follow-up)	"Have you been diagnosed with one or more of the following mental health problems by a professional, even if you don't have it currently? (tick all that apply):"	10 = Mania, hypomania, bipolar or manic-depression	20400 = Date of completing mental health questionnaire, 21003 = Age when attended assessment centre, 53 = Date of attending assessment centre		Bipolar Self-Report	Cases report mania/bipolar disorder/manic depression	20544	self-report (online follow-up)	"Have you been diagnosed with one or more of the following mental health problems by a professional, even if you don't have it currently? (tick all that apply):"	10 = Mania, hypomania, bipolar or manic-depression	20400 = Date of completing mental health questionnaire, 21003 = Age when attended assessment centre, 53 = Date of attending assessment centre		Bipolar Self-Report	Cases report mania/bipolar disorder/manic depression	20544	self-report (online follow-up)	"Have you been diagnosed with one or more of the following mental health problems by a professional, even if you don't have it currently? (tick all that apply):"	10 = Mania, hypomania, bipolar or manic-depression	20400 = Date of completing mental health questionnaire, 21003 = Age when attended assessment centre, 53 = Date of attending assessment centre		Bipolar Self-Report	Cases report mania/bipolar disorder/manic depression	20544	self-report (online follow-up)	"Have you been diagnosed with one or more of the following mental health problems by a professional, even if you don't have it currently? (tick all that apply):"	10 = Mania, hypomania, bipolar or manic-depression	20400 = Date of completing mental health questionnaire, 21003 = Age when attended assessment centre, 53 = Date of attending assessment centre		Bipolar Self-Report	Cases report mania/bipolar disorder/manic depression	20544	self-report (online follow-up)	"Have you been diagnosed with one or more of the following mental health problems by a professional, even if you don't have it currently? (tick all that apply):"	10 = Mania, hypomania, bipolar or manic-depression	20400 = Date of completing mental health questionnaire, 21003 = Age when attended assessment centre, 53 = Date of attending assessment centre		Bipolar Self-Report	Cases report mania/bipolar disorder/manic depression	20544	self-report (online follow-up)	"Have you been diagnosed with one or more of the following mental health problems by a professional, even if you don't have it currently? (tick all that apply):"	10 = Mania, hypomania, bipolar or manic-depression	20400 = Date of completing mental health questionnaire, 21003 = Age when attended assessment centre, 53 = Date of attending assessment centre		Bipolar Self-Report	Cases report mania/bipolar disorder/manic depression	20544	self-report (online follow-up)	"Have you been diagnosed with one or more of the following mental health problems by a professional, even if you don't have it currently? (tick all that apply):"	10 = Mania, hypomania, bipolar or manic-depression	20400 = Date of completing mental health questionnaire, 21003 = Age when attended assessment centre, 53 = Date of attending assessment centre		Bipolar Self-Report	Cases report mania/bipolar disorder/manic depression	20544	self-report (online follow-up)	"Have you been diagnosed with one or more of the following mental health problems by a professional, even if you don't have it currently? (tick all that apply):"	10 = Mania, hypomania, bipolar or manic-depression	20400 = Date of completing mental health questionnaire, 21003 = Age when attended assessment centre, 53 = Date of attending assessment centre		Bipolar Self-Report	Cases report mania/bipolar disorder/manic depression	20544	self-report (online follow-up)	"Have you been diagnosed with one or more of the following mental health problems by a professional, even if you don't have it currently? (tick all that apply):"	10 = Mania, hypomania, bipolar or manic-depression	20400 = Date of completing mental health questionnaire, 21003 = Age when attended assessment centre, 53 = Date of attending assessment centre		Bipolar Self-Report	Cases report mania/bipolar disorder/manic depression	20544	self-report (online follow-up)	"Have you been diagnosed with one or more of the following mental health problems by a professional, even if you don't have it currently? (tick all that apply):"	10 = Mania, hypomania, bipolar or manic-depression	20400 = Date of completing mental health questionnaire, 21003 = Age when attended assessment centre, 53 = Date of attending assessment centre		Bipolar Self-Report	Cases report mania/bipolar disorder/manic depression	20544	self-report (online follow-up)	"Have you been diagnosed with one or more of the following mental health problems by a professional, even if you don't have it currently? (tick all that apply):"	10 = Mania, hypomania, bipolar or manic-depression	20400 = Date of completing mental health questionnaire, 21003 = Age when attended assessment centre, 53 = Date of attending assessment centre		Bipolar Self-Report	Cases report mania/bipolar disorder/manic depression	20544	self-report (online follow-up)	"Have you been diagnosed with one or more of the following mental health problems by a professional, even if you don't have it currently? (tick all that apply):"	10 = Mania, hypomania, bipolar or manic-depression	20400 = Date of completing mental health questionnaire, 21003 = Age when attended assessment centre, 53 = Date of attending assessment centre		Bipolar Self-Report	Cases report mania/bipolar disorder/manic depression	20544	self-report (online follow-up)	"Have you been diagnosed with one or more of the following mental health problems by a professional, even if you don't have it currently? (tick all that apply):"	10 = Mania, hypomania, bipolar or manic-depression	20400 = Date of completing mental health questionnaire, 21003 = Age when attended assessment centre, 53 = Date of attending assessment centre		Bipolar Self-Report	Cases report mania/bipolar disorder/manic depression	20544	self-report (online follow-up)	"Have you been diagnosed with one or more of the following mental health problems by a professional, even if you don't have it currently? (tick all that apply):"	10 = Mania, hypomania, bipolar or manic-depression	20400 = Date of completing mental health questionnaire, 21003 = Age when attended assessment centre, 53 = Date of attending assessment centre		Bipolar Self-Report	Cases report mania/bipolar disorder/manic depression	20544	self-report (online follow-up)	"Have you been diagnosed with one or more of the following mental health problems by a professional, even if you don't have it currently? (tick all that apply):"	10 = Mania, hypomania, bipolar or manic-depression	20400 = Date of completing mental health questionnaire, 21003 = Age when attended assessment centre, 53 = Date of attending assessment centre		Bipolar Self-Report	Cases report mania/bipolar disorder/manic depression	20544	self-report (online follow-up)	"Have you been diagnosed with one or more of the following mental health problems by a professional, even if you don't have it currently? (tick all that apply):"	10 = Mania, hypomania, bipolar or manic-depression	20400 = Date of completing mental health questionnaire, 21003 = Age when attended assessment centre, 53 = Date of attending assessment centre		Bipolar Self-Report	Cases report mania/bipolar disorder/manic depression	20544	self-report (online follow-up)	"Have you been diagnosed with one or more of the following mental health problems by a professional, even if you don't have it currently? (tick all that apply):"	10 = Mania, hypomania, bipolar or manic-depression	20400 = Date of completing mental health questionnaire, 21003 = Age when attended assessment centre, 53 = Date of attending assessment centre		Bipolar Self-Report	Cases report mania/bipolar disorder/manic depression	20544	self-report (online follow-up)	"Have you been diagnosed with one or more of the following mental health problems by a professional, even if you don't have it currently? (tick all that apply):"	10 = Mania, hypomania, bipolar or manic-depression	20400 = Date of completing mental health questionnaire, 21003 = Age when attended assessment centre, 53 = Date of attending assessment centre		Bipolar Self-Report	Cases report mania/bipolar disorder/manic depression	20544	self-report (online follow-up)	"Have you been diagnosed with one or more of the following mental health problems by a professional, even if you don't have it currently? (tick all that apply):"	10 = Mania, hypomania, bipolar or manic-depression	20400 = Date of completing mental health questionnaire, 21003 = Age when attended assessment centre, 53 = Date of attending assessment centre		Bipolar Self-Report	Cases report mania/bipolar disorder/manic depression	20544	self-report (online follow-up)	"Have you been diagnosed with one or more of the following mental health problems by a professional, even if you don't have it currently? (tick all that apply):"	10 = Mania, hypomania, bipolar or manic-depression	20400 = Date of completing mental health questionnaire, 21003 = Age when attended assessment centre, 53 = Date of attending assessment centre		Bipolar Self-Report	Cases report mania/bipolar disorder/manic depression	20544	self-report (online follow-up)	"Have you been diagnosed with one or more of the following mental health problems by a professional, even if you don't have it currently? (tick all that apply):"	10 = Mania, hypomania, bipolar or manic-depression	20400 = Date of completing mental health questionnaire, 21003 = Age when attended assessment centre, 53 = Date of attending assessment centre		Bipolar Self-Report	Cases report mania/bipolar disorder/manic depression	20544	self-report (online follow-up)	"Have you been diagnosed with one or more of the following mental health problems by a professional, even if you don't have it currently? (tick all that apply):"	10 = Mania, hypomania, bipolar or manic-depression	20400 = Date of completing mental health questionnaire, 21003 = Age when attended assessment centre, 53 = Date of attending assessment centre		Bipolar Self-Report	Cases report mania/bipolar disorder/manic depression	20544	self-report (online follow-up)	"Have you been diagnosed with one or more of the following mental health problems by a professional, even if you don't have it currently? (tick all that apply):"	10 = Mania, hypomania, bipolar or manic-depression	20400 = Date of completing mental health questionnaire, 21003 = Age when attended assessment centre, 53 = Date of attending assessment centre		Bipolar Self-Report	Cases report mania/bipolar disorder/manic depression	20544	self-report (online follow-up)	"Have you been diagnosed with one or more of the following mental health problems by a professional, even if you don't have it currently? (tick all that apply):"	10 = Mania, hypomania, bipolar or manic-depression	20400 = Date of completing mental health questionnaire, 21003 = Age when attended assessment centre, 53 = Date of attending assessment centre		Bipolar Self-Report	Cases report mania/bipolar disorder/manic depression	20544	self-report (online follow-up)	"Have you been diagnosed with one or more of the following mental health problems by a professional, even if you don't have it currently? (tick all that apply):"	10 = Mania, hypomania, bipolar or manic-depression	20400 = Date of completing mental health questionnaire, 21003 = Age when attended assessment centre, 53 = Date of attending assessment centre		Bipolar Self-Report	Cases report mania/bipolar disorder/manic depression	20544	self-report (online follow-up)	"Have you been diagnosed with one or more of the following mental health problems by a professional, even if you don't have it currently? (tick all that apply):"	10 = Mania, hypomania, bipolar or manic-depression	20400 = Date of completing mental health questionnaire, 21003 = Age when attended assessment centre, 53 = Date of attending assessment centre		Bipolar Self-Report	Cases report mania/bipolar disorder/manic depression	20544	self-report (online follow-up)	"Have you been diagnosed with one or more of the following mental health problems by a professional, even if you don't have it currently? (tick all that apply):"	10 = Mania, hypomania, bipolar or manic-depression	20400 = Date of completing mental health questionnaire, 21003 = Age when attended assessment centre, 53 = Date of attending assessment centre		Bipolar Self-Report	Cases report mania/bipolar disorder/manic depression	20544	self-report (online follow-up)	"Have you been diagnosed with one or more of the following mental health problems by a professional, even if you don't have it currently? (tick all that apply):"	10 = Mania, hypomania, bipolar or manic-depression	20400 = Date of completing mental health questionnaire, 21003 = Age when attended assessment centre, 53 = Date of attending assessment centre		Bipolar Self-Report	Cases report mania/bipolar disorder/manic depression	20544	self-report (online follow-up)	"Have you been diagnosed with one or more of the following mental health problems by a professional, even if you don't have it currently? (tick all that apply):"	10 = Mania, hypomania, bipolar or manic-depression	20400 = Date of completing mental health questionnaire, 21003 = Age when attended assessment centre, 53 = Date of attending assessment centre		Bipolar Self-Report	Cases report mania/bipolar disorder/manic depression	20544	self-report (online follow-up)	"Have you been diagnosed with one or more of the following mental health problems by a professional, even if you don't have it currently? (tick all that apply):"	10 = Mania, hypomania, bipolar or manic-depression	20400 = Date of completing mental health questionnaire, 21003 = Age when attended assessment centre, 53 = Date of attending assessment centre		Bipolar Self-Report	Cases report mania/bipolar disorder/manic depression	20544	self-report (online follow-up)	"Have you been diagnosed with one or more of the following mental health problems by a professional, even if you don't have it currently? (tick all that apply):"	10 = Mania, hypomania, bipolar or manic-depression	20400 = Date of completing mental health questionnaire, 21003 = Age when attended assessment centre, 53 = Date of attending assessment centre		Bipolar Self-Report	Cases report mania/bipolar disorder/manic depression	20544	self-report (online follow-up)	"Have you been diagnosed with one or more of the following mental health problems by a professional, even if you don't have it currently? (tick all that apply):"	10 = Mania, hypomania, bipolar or manic-depression	20400 = Date of completing mental health questionnaire, 21003 = Age when attended assessment centre, 53 = Date of attending assessment centre		Bipolar Self-Report	Cases report mania/bipolar disorder/manic depression	20544	self-report (online follow-up)	"Have you been diagnosed with one or more of the following mental health problems by a professional, even if you don't have it currently? (tick all that apply):"	10 = Mania, hypomania, bipolar or manic-depression	20400 = Date of completing mental health questionnaire, 21003 = Age when attended assessment centre, 53 = Date of attending assessment centre		Bipolar Self-Report	Cases report mania/bipolar disorder/manic depression	20544	self-report (online follow-up)	"Have you been diagnosed with one or more of the following mental health problems by a professional, even if you don't have it currently? (tick all that apply):"	10 = Mania, hypomania, bipolar or manic-depression	20400 = Date of completing mental health questionnaire, 21003 = Age when attended assessment centre, 53 = Date of attending assessment centre		Bipolar Self-Report	Cases report mania/bipolar disorder/manic depression	20544	self-report (online follow-up)	"Have you been diagnosed with one or more of the following mental health problems by a professional, even if you don't have it currently? (tick all that apply):"	10 = Mania, hypomania, bipolar or manic-depression	20400 = Date of completing mental health questionnaire, 21003 = Age when attended assessment centre, 53 = Date of attending assessment centre		Bipolar Self-Report	Cases report mania/bipolar disorder/manic depression	20544	self-report (online follow-up)	"Have you been diagnosed with one or more of the following mental health problems by a professional, even if you don't have it currently? (tick all that apply):"	10 = Mania, hypomania, bipolar or manic-depression	20400 = Date of completing mental health questionnaire, 21003 = Age when attended assessment centre, 53 = Date of attending assessment centre		Bipolar Self-Report	Cases report mania/bipolar disorder/manic depression	20544	self-report (online follow-up)	"Have you been diagnosed with one or more of the following mental health problems by a professional, even if you don't have it currently? (tick all that apply):"	10 = Mania, hypomania, bipolar or manic-depression	20400 = Date of completing mental health questionnaire, 21003 = Age when attended assessment centre, 53 = Date of attending assessment centre		Bipolar Self-Report	Cases report mania/bipolar disorder/manic depression	20544	self-report (online follow-up)	"Have you been diagnosed with one or more of the following mental health problems by a professional, even if you don't have it currently? (tick all that apply):"	10 = Mania, hypomania, bipolar or manic-depression	20400 = Date of completing mental health questionnaire, 21003 = Age when attended assessment centre, 53 = Date of attending assessment centre		Bipolar Self-Report	Cases report mania/bipolar disorder/manic depression	20544	self-report (online follow-up)	"Have you been diagnosed with one or more of the following mental health problems by a professional, even if you don't have it currently? (tick all that apply):"	10 = Mania, hypomania, bipolar or manic-depression	20400 = Date of completing mental health questionnaire, 21003 = Age when attended assessment centre, 53 = Date of attending assessment centre		Bipolar Self-Report	Cases report mania/bipolar disorder/manic depression	20544	self-report (online follow-up)	"Have you been diagnosed with one or more of the following mental health problems by a professional, even if you don't have it currently? (tick all that apply):"	10 = Mania, hypomania, bipolar or manic-depression	20400 = Date of completing mental health questionnaire, 21003 = Age when attended assessment centre, 53 = Date of attending assessment centre		Bipolar Self-Report	Cases report mania/bipolar disorder/manic depression	20544	self-report (online follow-up)	"Have you been diagnosed with one or more of the following mental health problems by a professional, even if you don't have it currently? (tick all that apply):"	10 = Mania, hypomania, bipolar or manic-depression	20400 = Date of completing mental health questionnaire, 21003 = Age when attended assessment centre, 53 = Date of attending assessment centre		Bipolar Self-Report	Cases report mania/bipolar disorder/manic depression	20544	self-report (online follow-up)	"Have you been diagnosed with one or more of the following mental health problems by a professional, even if you don't have it currently? (tick all that apply):"	10 = Mania, hypomania, bipolar or manic-depression	20400 = Date of completing mental health questionnaire, 21003 = Age when attended assessment centre, 53 = Date of attending assessment centre		Bipolar Self-Report	Cases report mania/bipolar disorder/manic depression	20544	self-report (online follow-up)	"Have you been diagnosed with one or more of the following mental health problems by a professional, even if you don't have it currently? (tick all that apply):"	10 = Mania, hypomania, bipolar or manic-depression	20400 = Date of completing mental health questionnaire, 21003 = Age when attended assessment centre, 53 = Date of attending assessment centre		Bipolar Self-Report	Cases report mania/bipolar disorder/manic depression	20544	self-report (online follow-up)	"Have you been diagnosed with one or more of the following mental health problems by a professional, even if you don't have it currently? (tick all that apply):"	10 = Mania, hypomania, bipolar or manic-depression	20400 = Date of completing mental health questionnaire, 21003 = Age when attended assessment centre, 53 = Date of attending assessment centre		Bipolar Self-Report	Cases report mania/bipolar disorder/manic depression	20544	self-report (online follow-up)	"Have you been diagnosed with one or more of the following mental health problems by a professional, even if you don't have it currently? (tick all that apply):"	10 = Mania, hypomania, bipolar or manic-depression	20400 = Date of completing mental health questionnaire, 21003 = Age when attended assessment centre, 53 = Date of attending assessment centre		Bipolar Self-Report	Cases report mania/bipolar disorder/manic depression	20544	self-report (online follow-up)	"Have you been diagnosed with one or more of the following mental health problems by a professional, even if you don't have it currently? (tick all that apply):"	10 = Mania, hypomania, bipolar or manic-depression	20400 = Date of completing mental health questionnaire, 21003 = Age when attended assessment centre, 53 = Date of attending assessment centre		Bipolar Self-Report	Cases report mania/bipolar disorder/manic depression	20544	self-report (online follow-up)	"Have you been diagnosed with one or more of the following mental health problems by a professional, even if you don't have it currently? (tick all that apply):"	10 = Mania, hypomania, bipolar or manic-depression	20400 = Date of completing mental health questionnaire, 21003 = Age when attended assessment centre, 53 = Date of attending assessment centre		Bipolar Self-Report	Cases report mania/bipolar disorder/manic depression	20544	self-report (online follow-up)	"Have you been diagnosed with one or more of the following mental health problems by a professional, even if you don't have it currently? (tick all that apply):"	10 = Mania, hypomania, bipolar or manic-depression	20400 = Date of completing mental health questionnaire, 21003 = Age when attended assessment centre, 53 = Date of attending assessment centre		Bipolar Self-Report	Cases report mania/bipolar disorder/manic depression	20544	self-report (online follow-up)	"Have you been diagnosed with one or more of the following mental health problems by a professional, even if you don't have it currently? (tick all that apply):"	10 = Mania, hypomania, bipolar or manic-depression	20400 = Date of completing mental health questionnaire, 21003 = Age when attended assessment centre, 53 = Date of attending assessment centre		Bipolar Self-Report	Cases report mania/bipolar disorder/manic depression	20544	self-report (online follow-up)	"Have you been diagnosed with one or more of the following mental health problems by a professional, even if you don't have it currently? (tick all that apply):"	10 = Mania, hypomania, bipolar or manic-depression	20400 = Date of completing mental health questionnaire, 21003 = Age when attended assessment centre, 53 = Date of attending assessment centre		Bipolar Self-Report	Cases report mania/bipolar disorder/manic depression	20544	self-report (online follow-up)	"Have you been diagnosed with one or more of the following mental health problems by a professional, even if you don't have it currently? (tick all that apply):"	10 = Mania, hypomania, bipolar or manic-depression	20400 = Date of completing mental health questionnaire, 21003 = Age when attended assessment centre, 53 = Date of attending assessment centre		Bipolar Self-Report	Cases report mania/bipolar disorder/manic depression	20544	self-report (online follow-up)	"Have you been diagnosed with one or more of the following mental health problems by a professional, even if you don't have it currently? (tick all that apply):"	10 = Mania, hypomania, bipolar or manic-depression	20400 = Date of completing mental health questionnaire, 21003 = Age when attended assessment centre, 53 = Date of attending assessment centre		Bipolar Self-Report	Cases report mania/bipolar disorder/manic depression	20544	self-report (online follow-up)	"Have you been diagnosed with one or more of the following mental health problems by a professional, even if you don't have it currently? (tick all that apply):"	10 = Mania, hypomania, bipolar or manic-depression	20400 = Date of completing mental health questionnaire, 21003 = Age when attended assessment centre, 53 = Date of attending assessment centre		Bipolar Self-Report	Cases report mania/bipolar disorder/manic depression	20544	self-report (online follow-up)	"Have you been diagnosed with one or more of the following mental health problems by a professional, even if you don't have it currently? (tick all that apply):"	10 = Mania, hypomania, bipolar or manic-depression	20400 = Date of completing mental health questionnaire, 21003 = Age when attended assessment centre, 53 = Date of attending assessment centre		Bipolar Self-Report	Cases report mania/bipolar disorder/manic depression	20544	self-report (online follow-up)	"Have you been diagnosed with one or more of the following mental health problems by a professional, even if you don't have it currently? (tick all that apply):"	10 = Mania, hypomania, bipolar or manic-depression	20400 = Date of completing mental health questionnaire, 21003 = Age when attended assessment centre, 53 = Date of attending assessment centre		Bipolar Self-Report	Cases report mania/bipolar disorder/manic depression	20544	self-report (online follow-up)	"Have you been diagnosed with one or more of the following mental health problems by a professional, even if you don't have it currently? (tick all that apply):"	10 = Mania, hypomania, bipolar or manic-depression	20400 = Date of completing mental health questionnaire, 21003 = Age when attended assessment centre, 53 = Date of attending assessment centre		Bipolar Self-Report	Cases report mania/bipolar disorder/manic depression	20544	self-report (online follow-up)	"Have you been diagnosed with one or more of the following mental health problems by a professional, even if you don't have it currently? (tick all that apply):"	10 = Mania, hypomania, bipolar or manic-depression	20400 = Date of completing mental health questionnaire, 21003 = Age when attended assessment centre, 53 = Date of attending assessment centre		Bipolar Self-Report	Cases report mania/bipolar disorder/manic depression	20544	self-report (online follow-up)	"Have you been diagnosed with one or more of the following mental health problems by a professional, even if you don't have it currently? (tick all that apply):"	10 = Mania, hypomania, bipolar or manic-depression	20400 = Date of completing mental health questionnaire, 21003 = Age when attended assessment centre, 53 = Date of attending assessment centre		Bipolar Self-Report	Cases report mania/bipolar disorder/manic depression	20544	self-report (online follow-up)	"Have you been diagnosed with one or more of the following mental health problems by a professional, even if you don't have it currently? (tick all that apply):"	10 = Mania, hypomania, bipolar or manic-depression	20400 = Date of completing mental health questionnaire, 21003 = Age when attended assessment centre, 53 = Date of attending assessment centre		Bipolar Self-Report	Cases report mania/bipolar disorder/manic depression	20544	self-report (online follow-up)	"Have you been diagnosed with one or more of the following mental health problems by a professional, even if you don't have it currently? (tick all that apply):"	10 = Mania, hypomania, bipolar or manic-depression	20400 = Date of completing mental health questionnaire, 21003 = Age when attended assessment centre, 53 = Date of attending assessment centre		Bipolar Self-Report	Cases report mania/bipolar disorder/manic depression	20544	self-report (online follow-up)	"Have you been diagnosed with one or more of the following mental health problems by a professional, even if you don't have it currently? (tick all that apply):"	10 = Mania, hypomania, bipolar or manic-depression	20400 = Date of completing mental health questionnaire, 21003 = Age when attended assessment centre, 53 = Date of attending assessment centre		Bipolar Self-Report	Cases report mania/bipolar disorder/manic depression	20544	self-report (online follow-up)	"Have you been diagnosed with one or more of the following mental health problems by a professional, even if you don't have it currently? (tick all that apply):"	10 = Mania, hypomania, bipolar or manic-depression	20400 = Date of completing mental health questionnaire, 21003 = Age when attended assessment centre, 53 = Date of attending assessment centre		Bipolar Self-Report	Cases report mania/bipolar disorder/manic depression	20544	self-report (online follow-up)	"Have you been diagnosed with one or more of the following mental health problems by a professional, even if you don't have it currently? (tick all that apply):"	10 = Mania, hypomania, bipolar or manic-depression	20400 = Date of completing mental health questionnaire, 21003 = Age when attended assessment centre, 53 = Date of attending assessment centre		Bipolar Self-Report	Cases report mania/bipolar disorder/manic depression	20544	self-report (online follow-up)	"Have you been diagnosed with one or more of the following mental health problems by a professional, even if you don't have it currently? (tick all that apply):"	10 = Mania, hypomania, bipolar or manic-depression	20400 = Date of completing mental health questionnaire, 21003 = Age when attended assessment centre, 53 = Date of attending assessment centre		Bipolar Self-Report	Cases report mania/bipolar disorder/manic depression	20544	self-report (online follow-up)	"Have you been diagnosed with one or more of the following mental health problems by a professional, even if you don't have it currently? (tick all that apply):"	10 = Mania, hypomania, bipolar or manic-depression	20400 = Date of completing mental health questionnaire, 21003 = Age when attended assessment centre, 53 = Date of attending assessment centre		Bipolar Self-Report	Cases report mania/bipolar disorder/manic depression	20544	self-report (online follow-up)	"Have you been diagnosed with one or more of the following mental health problems by a professional, even if you don't have it currently? (tick all that apply):"	10 = Mania, hypomania, bipolar or manic-depression	20400 = Date of completing mental health questionnaire, 21003 = Age when attended assessment centre, 53 = Date of attending assessment centre		Bipolar Self-Report	Cases report mania/bipolar disorder/manic depression	20544	self-report (online follow-up)	"Have you been diagnosed with one or more of the following mental health problems by a professional, even if you don't have it currently? (tick all that apply):"	10 = Mania, hypomania, bipolar or manic-depression	20400 = Date of completing mental health questionnaire, 21003 = Age when attended assessment centre, 53 = Date of attending assessment centre		Bipolar Self-Report	Cases report mania/bipolar disorder/manic depression	20544	self-report (online follow-up)	"Have you been diagnosed with one or more of the following mental health problems by a professional, even if you don't have it currently? (tick all that apply):"	10 = Mania, hypomania, bipolar or manic-depression	20400 = Date of completing mental health questionnaire, 21003 = Age when attended assessment centre, 53 = Date of attending assessment centre		Bipolar Self-Report	Cases report mania/bipolar disorder/manic depression	20544	self-report (online follow-up)	"Have you been diagnosed with one or more of the following mental health problems by a professional, even if you don't have it currently? (tick all that apply):"	10 = Mania, hypomania, bipolar or manic-depression	20400 = Date of completing mental health questionnaire, 21003 = Age when attended assessment centre, 53 = Date of attending assessment centre		Bipolar Self-Report	Cases report mania/bipolar disorder/manic depression	20544	self-report (online follow-up)	"Have you been diagnosed with one or more of the following mental health problems by a professional, even if you don't have it currently? (tick all that apply):"	10 = Mania, hypomania, bipolar or manic-depression	20400 = Date of completing mental health questionnaire, 21003 = Age when attended assessment centre, 53 = Date of attending assessment centre		Bipolar Self-Report	Cases report mania/bipolar disorder/manic depression	20544	self-report (online follow-up)	"Have you been diagnosed with one or more of the following mental health problems by a professional, even if you don't have it currently? (tick all that apply):"	10 = Mania, hypomania, bipolar or manic-depression	20400 = Date of completing mental health questionnaire, 21003 = Age when attended assessment centre, 53 = Date of attending assessment centre		Bipolar Self-Report	Cases report mania/bipolar disorder/manic depression	20544	self-report (online follow-up)	"Have you been diagnosed with one or more of the following mental health problems by a professional, even if you don't have it currently? (tick all that apply):"	10 = Mania, hypomania, bipolar or manic-depression	20400 = Date of completing mental health questionnaire, 21003 = Age when attended assessment centre, 53 = Date of attending assessment centre		Bipolar Self-Report	Cases report mania/bipolar disorder/manic depression	20544	self-report (online follow-up)	"Have you been diagnosed with one or more of the following mental health problems by a professional, even if you don't have it currently? (tick all that apply):"	10 = Mania, hypomania, bipolar or manic-depression	20400 = Date of completing mental health questionnaire, 21003 = Age when attended assessment centre, 53 = Date of attending assessment centre		Bipolar Self-Report	Cases report mania/bipolar disorder/manic depression	20544	self-report (online follow-up)	"Have you been diagnosed with one or more of the following mental health problems by a professional, even if you don't have it currently? (tick all that apply):"	10 = Mania, hypomania, bipolar or manic-depression	20400 = Date of completing mental health questionnaire, 21003 = Age when attended assessment centre, 53 = Date of attending assessment centre		Bipolar Self-Report	Cases report mania/bipolar disorder/manic depression	20544	self-report (online follow-up)	"Have you been diagnosed with one or more of the following mental health problems by a professional, even if you don't have it currently? (tick all that apply):"	10 = Mania, hypomania, bipolar or manic-depression	20400 = Date of completing mental health questionnaire, 21003 = Age when attended assessment centre, 53 = Date of attending assessment centre		Bipolar Self-Report	Cases report mania/bipolar disorder/manic depression	20544	self-report (online follow-up)	"Have you been diagnosed with one or more of the following mental health problems by a professional, even if you don't have it currently? (tick all that apply):"	10 = Mania, hypomania, bipolar or manic-depression	20400 = Date of completing mental health questionnaire, 21003 = Age when attended assessment centre, 53 = Date of attending assessment centre		Bipolar Self-Report	Cases report mania/bipolar disorder/manic depression	20544	self-report (online follow-up)	"Have you been diagnosed with one or more of the following mental health problems by a professional, even if you don't have it currently? (tick all that apply):"	10 = Mania, hypomania, bipolar or manic-depression	20400 = Date of completing mental health questionnaire, 21003 = Age when attended assessment centre, 53 = Date of attending assessment centre		Bipolar Self-Report	Cases report mania/bipolar disorder/manic depression	20544	self-report (online follow-up)	"Have you been diagnosed with one or more of the following mental health problems by a professional, even if you don't have it currently? (tick all that apply):"	10 = Mania, hypomania, bipolar or manic-depression	20400 = Date of completing mental health questionnaire, 21003 = Age when attended assessment centre, 53 = Date of attending assessment centre		Bipolar Self-Report	Cases report mania/bipolar disorder/manic depression	20544	self-report (online follow-up)	"Have you been diagnosed with one or more of the following mental health problems by a professional, even if you don't have it currently? (tick all that apply):"	10 = Mania, hypomania, bipolar or manic-depression	20400 = Date of completing mental health questionnaire, 21003 = Age when attended assessment centre, 53 = Date of attending assessment centre		Bipolar Self-Report	Cases report mania/bipolar disorder/manic depression	20544	self-report (online follow-up)	"Have you been diagnosed with one or more of the following mental health problems by a professional, even if you don't have it currently? (tick all that apply):"	10 = Mania, hypomania, bipolar or manic-depression	20400 = Date of completing mental health questionnaire, 21003 = Age when attended assessment centre, 53 = Date of attending assessment centre		Bipolar Self-Report	Cases report mania/bipolar disorder/manic depression	20544	self-report (online follow-up)	"Have you been diagnosed with one or more of the following mental health problems by a professional, even if you don't have it currently? (tick all that apply):"	10 = Mania, hypomania, bipolar or manic-depression	20400 = Date of completing mental health questionnaire, 21003 = Age when attended assessment centre, 53 = Date of attending assessment centre		Bipolar Self-Report	Cases report mania/bipolar disorder/manic depression	20544	self-report (online follow-up)	"Have you been diagnosed with one or more of the following mental health problems by a professional, even if you don't have it currently? (tick all that apply):"	10 = Mania, hypomania, bipolar or manic-depression	20400 = Date of completing mental health questionnaire, 21003 = Age when attended assessment centre, 53 = Date of attending assessment centre		Bipolar Self-Report	Cases report mania/bipolar disorder/manic depression	20544	self-report (online follow-up)	"Have you been diagnosed with one or more of the following mental health problems by a professional, even if you don't have it currently? (tick all that apply):"	10 = Mania, hypomania, bipolar or manic-depression	20400 = Date of completing mental health questionnaire, 21003 = Age when attended assessment centre, 53 = Date of attending assessment centre		Bipolar Self-Report	Cases report mania/bipolar disorder/manic depression	20544	self-report (online follow-up)	"Have you been diagnosed with one or more of the following mental health problems by a professional, even if you don't have it currently? (tick all that apply):"	10 = Mania, hypomania, bipolar or manic-depression	20400 = Date of completing mental health questionnaire, 21003 = Age when attended assessment centre, 53 = Date of attending assessment centre		Bipolar Self-Report	Cases report mania/bipolar disorder/manic depression	20544	self-report (online follow-up)	"Have you been diagnosed with one or more of the following mental health problems by a professional, even if you don't have it currently? (tick all that apply):"	10 = Mania, hypomania, bipolar or manic-depression	20400 = Date of completing mental health questionnaire, 21003 = Age when attended assessment centre, 53 = Date of attending assessment centre		Bipolar Self-Report	Cases report mania/bipolar disorder/manic depression	20544	self-report (online follow-up)	"Have you been diagnosed with one or more of the following mental health problems by a professional, even if you don't have it currently? (tick all that apply):"	10 = Mania, hypomania, bipolar or manic-depression	20400 = Date of completing mental health questionnaire, 21003 = Age when attended assessment centre, 53 = Date of attending assessment centre		Bipolar Self-Report	Cases report mania/bipolar disorder/manic depression	20544	self-report (online follow-up)	"Have you been diagnosed with one or more of the following mental health problems by a professional, even if you don't have it currently? (tick all that apply):"	10 = Mania, hypomania, bipolar or manic-depression	20400 = Date of completing mental health questionnaire, 21003 = Age when attended assessment centre, 53 = Date of attending assessment centre		Bipolar Self-Report	Cases report mania/bipolar disorder/manic depression	20544	self-report (online follow-up)	"Have you been diagnosed with one or more of the following mental health problems by a professional, even if you don't have it currently? (tick all that apply):"	10 = Mania, hypomania, bipolar or manic-depression	20400 = Date of completing mental health questionnaire, 21003 = Age when attended assessment centre, 53 = Date of attending assessment centre		Bipolar Self-Report	Cases report mania/bipolar disorder/manic depression	20544	self-report (online follow-up)	"Have you been diagnosed with one or more of the following mental health problems by a professional, even if you don't have it currently? (tick all that apply):"	10 = Mania, hypomania, bipolar or manic-depression	20400 = Date of completing mental health questionnaire, 21003 = Age when attended assessment centre, 53 = Date of attending assessment centre		Bipolar Self-Report	Cases report mania/bipolar disorder/manic depression	20544	self-report (online follow-up)	"Have you been diagnosed with one or more of the following mental health problems by a professional, even if you don't have it currently? (tick all that apply):"	10 = Mania, hypomania, bipolar or manic-depression	20400 = Date of completing mental health questionnaire, 21003 = Age when attended assessment centre, 53 = Date of attending assessment centre		Bipolar Self-Report	Cases report mania/bipolar disorder/manic depression	20544	self-report (online follow-up)	"Have you been diagnosed with one or more of the following mental health problems by a professional, even if you don't have it currently? (tick all that apply):"	10 = Mania, hypomania, bipolar or manic-depression	20400 = Date of completing mental health questionnaire, 21003 = Age when attended assessment centre, 53 = Date of attending assessment centre		Bipolar Self-Report	Cases report mania/bipolar disorder/manic depression	20544	self-report (online follow-up)	"Have you been diagnosed with one or more of the following mental health problems by a professional, even if you don't have it currently? (tick all that apply):"	10 = Mania, hypomania, bipolar or manic-depression	20400 = Date of completing mental health questionnaire, 21003 = Age when attended assessment centre, 53 = Date of attending assessment centre		Bipolar Self-Report	Cases report mania/bipolar disorder/manic depression	20544	self-report (online follow-up)	"Have you been diagnosed with one or more of the following mental health problems by a professional, even if you don't have it currently? (tick all that apply):"	10 = Mania, hypomania, bipolar or manic-depression	20400 = Date of completing mental health questionnaire, 21003 = Age when attended assessment centre, 53 = Date of attending assessment centre		Bipolar Self-Report	Cases report mania/bipolar disorder/manic depression	20544	self-report (online follow-up)	"Have you been diagnosed with one or more of the following mental health problems by a professional, even if you don't have it currently? (tick all that apply):"	10 = Mania, hypomania, bipolar or manic-depression	20400 = Date of completing mental health questionnaire, 21003 = Age when attended assessment centre, 53 = Date of attending assessment centre		Bipolar Self-Report	Cases report mania/bipolar disorder/manic depression	20544	self-report (online follow-up)	"Have you been diagnosed with one or more of the following mental health problems by a professional, even if you don't have it currently? (tick all that apply):"	10 = Mania, hypomania, bipolar or manic-depression	20400 = Date of completing mental health questionnaire, 21003 = Age when attended assessment centre, 53 = Date of attending assessment centre		Bipolar Self-Report	Cases report mania/bipolar disorder/manic depression	20544	self-report (online follow-up)	"Have you been diagnosed with one or more of the following mental health problems by a professional, even if you don't have it currently? (tick all that apply):"	10 = Mania, hypomania, bipolar or manic-depression	20400 = Date of completing mental health questionnaire, 21003 = Age when attended assessment centre, 53 = Date of attending assessment centre		Bipolar Self-Report	Cases report mania/bipolar disorder/manic depression	20544	self-report (online follow-up)	"Have you been diagnosed with one or more of the following mental health problems by a professional, even if you don't have it currently? (tick all that apply):"	10 = Mania, hypomania, bipolar or manic-depression	20400 = Date of completing mental health questionnaire, 21003 = Age when attended assessment centre, 53 = Date of attending assessment centre		Bipolar Self-Report	Cases report mania/bipolar disorder/manic depression	20544	self-report (online follow-up)	"Have you been diagnosed with one or more of the following mental health problems by a professional, even if you don't have it currently? (tick all that apply):"	10 = Mania, hypomania, bipolar or manic-depression	20400 = Date of completing mental health questionnaire, 21003 = Age when attended assessment centre, 53 = Date of attending assessment centre		Bipolar Self-Report	Cases report mania/bipolar disorder/manic depression	20544	self-report (online follow-up)	"Have you been diagnosed with one or more of the following mental health problems by a professional, even if you don't have it currently? (tick all that apply):"	10 = Mania, hypomania, bipolar or manic-depression	20400 = Date of completing mental health questionnaire, 21003 = Age when attended assessment centre, 53 = Date of attending assessment centre		Bipolar Self-Report	Cases report mania/bipolar disorder/manic depression	20544	self-report (online follow-up)	"Have you been diagnosed with one or more of the following mental health problems by a professional, even if you don't have it currently? (tick all that apply):"	10 = Mania, hypomania, bipolar or manic-depression	20400 = Date of completing mental health questionnaire, 21003 = Age when attended assessment centre, 53 = Date of attending assessment centre		Bipolar Self-Report	Cases report mania/bipolar disorder/manic depression	20544	self-report (online follow-up)	"Have you been diagnosed with one or more of the following mental health problems by a professional, even if you don't have it currently? (tick all that apply):"	10 = Mania, hypomania, bipolar or manic-depression	20400 = Date of completing mental health questionnaire, 21003 = Age when attended assessment centre, 53 = Date of attending assessment centre		Bipolar Self-Report	Cases report mania/bipolar disorder/manic depression	20544	self-report (online follow-up)	"Have you been diagnosed with one or more of the following mental health problems by a professional, even if you don't have it currently? (tick all that apply):"	10 = Mania, hypomania, bipolar or manic-depression	20400 = Date of completing mental health questionnaire, 21003 = Age when attended assessment centre, 53 = Date of attending assessment centre		Bipolar Self-Report	Cases report mania/bipolar disorder/manic depression	20544	self-report (online follow-up)	"Have you been diagnosed with one or more of the following mental health problems by a professional, even if you don't have it currently? (tick all that apply):"	10 = Mania, hypomania, bipolar or manic-depression	20400 = Date of completing mental health questionnaire, 21003 = Age when attended assessment centre, 53 = Date of attending assessment centre		Bipolar Self-Report	Cases report mania/bipolar disorder/manic depression	20544	self-report (online follow-up)	"Have you been diagnosed with one or more of the following mental health problems by a professional, even if you don't have it currently? (tick all that apply):"	10 = Mania, hypomania, bipolar or manic-depression	20400 = Date of completing mental health questionnaire, 21003 = Age when attended assessment centre, 53 = Date of attending assessment centre		Bipolar Self-Report	Cases report mania/bipolar disorder/manic depression	20544	self-report (online follow-up)	"Have you been diagnosed with one or more of the following mental health problems by a professional, even if you don't have it currently? (tick all that apply):"	10 = Mania, hypomania, bipolar or manic-depression	20400 = Date of completing mental health questionnaire, 21003 = Age when attended assessment centre, 53 = Date of attending assessment centre		Bipolar Self-Report	Cases report mania/bipolar disorder/manic depression	20544	self-report (online follow-up)	"Have you been diagnosed with one or more of the following mental health problems by a professional, even if you don't have it currently? (tick all that apply):"	10 = Mania, hypomania, bipolar or manic-depression	20400 = Date of completing mental health questionnaire, 21003 = Age when attended assessment centre, 53 = Date of attending assessment centre		Bipolar Self-Report	Cases report mania/bipolar disorder/manic depression	20544	self-report (online follow-up)	"Have you been diagnosed with one or more of the following mental health problems by a professional, even if you don't have it currently? (tick all that apply):"	10 = Mania, hypomania, bipolar or manic-depression	20400 = Date of completing mental health questionnaire, 21003 = Age when attended assessment centre, 53 = Date of attending assessment centre		Bipolar Self-Report	Cases report mania/bipolar disorder/manic depression	20544	self-report (online follow-up)	"Have you been diagnosed with one or more of the following mental health problems by a professional, even if you don't have it currently? (tick all that apply):"	10 = Mania, hypomania, bipolar or manic-depression	20400 = Date of completing mental health questionnaire, 21003 = Age when attended assessment centre, 53 = Date of attending assessment centre		Bipolar Self-Report	Cases report mania/bipolar disorder/manic depression	20544	self-report (online follow-up)	"Have you been diagnosed with one or more of the following mental health problems by a professional, even if you don't have it currently? (tick all that apply):"	10 = Mania, hypomania, bipolar or manic-depression	20400 = Date of completing mental health questionnaire, 21003 = Age when attended assessment centre, 53 = Date of attending assessment centre		Bipolar Self-Report	Cases report mania/bipolar disorder/manic depression	20544	self-report (online follow-up)	"Have you been diagnosed with one or more of the following mental health problems by a professional, even if you don't have it currently? (tick all that apply):"	10 = Mania, hypomania, bipolar or manic-depression	20400 = Date of completing mental health questionnaire, 21003 = Age when attended assessment centre, 53 = Date of attending assessment centre		Bipolar Self-Report	Cases report mania/bipolar disorder/manic depression	20544	self-report (online follow-up)	"Have you been diagnosed with one or more of the following mental health problems by a professional, even if you don't have it currently? (tick all that apply):"	10 = Mania, hypomania, bipolar or manic-depression	20400 = Date of completing mental health questionnaire, 21003 = Age when attended assessment centre, 53 = Date of attending assessment centre		Bipolar Self-Report	Cases report mania/bipolar disorder/manic depression	20544	self-report (online follow-up)	"Have you been diagnosed with one or more of the following mental health problems by a professional, even if you don't have it currently? (tick all that apply):"	10 = Mania, hypomania, bipolar or manic-depression	20400 = Date of completing mental health questionnaire, 21003 = Age when attended assessment centre, 53 = Date of attending assessment centre		Bipolar Self-Report	Cases report mania/bipolar disorder/manic depression	20544	self-report (online follow-up)	"Have you been diagnosed with one or more of the following mental health problems by a professional, even if you don't have it currently? (tick all that apply):"	10 = Mania, hypomania, bipolar or manic-depression	20400 = Date of completing mental health questionnaire, 21003 = Age when attended assessment centre, 53 = Date of attending assessment centre		Bipolar Self-Report	Cases report mania/bipolar disorder/manic depression	20544	self-report (online follow-up)	"Have you been diagnosed with one or more of the following mental health problems by a professional, even if you don't have it currently? (tick all that apply):"	10 = Mania, hypomania, bipolar or manic-depression	20400 = Date of completing mental health questionnaire, 21003 = Age when attended assessment centre, 53 = Date of attending assessment centre		Bipolar Self-Report	Cases report mania/bipolar disorder/manic depression	20544	self-report (online follow-up)	"Have you been diagnosed with one or more of the following mental health problems by a professional, even if you don't have it currently? (tick all that apply):"	10 = Mania, hypomania, bipolar or manic-depression	20400 = Date of completing mental health questionnaire, 21003 = Age when attended assessment centre, 53 = Date of attending assessment centre		Bipolar Self-Report	Cases report mania/bipolar disorder/manic depression	20544	self-report (online follow-up)	"Have you been diagnosed with one or more of the following mental health problems by a professional, even if you don't have it currently? (tick all that apply):"	10 = Mania, hypomania, bipolar or manic-depression	20400 = Date of completing mental health questionnaire, 21003 = Age when attended assessment centre, 53 = Date of attending assessment centre		Bipolar Self-Report	Cases report mania/bipolar disorder/manic depression	20544	self-report (online follow-up)	"Have you been diagnosed with one or more of the following mental health problems by a professional, even if you don't have it currently? (tick all that apply):"	10 = Mania, hypomania, bipolar or manic-depression	20400 = Date of completing mental health questionnaire, 21003 = Age when attended assessment centre, 53 = Date of attending assessment centre		Bipolar Self-Report	Cases report mania/bipolar disorder/manic depression	20544	self-report (online follow-up)	"Have you been diagnosed with one or more of the following mental health problems by a professional, even if you don't have it currently? (tick all that apply):"	10 = Mania, hypomania, bipolar or manic-depression	20400 = Date of completing mental health questionnaire, 21003 = Age when attended assessment centre, 53 = Date of attending assessment centre		Bipolar Self-Report	Cases report mania/bipolar disorder/manic depression	20544	self-report (online follow-up)	"Have you been diagnosed with one or more of the following mental health problems by a professional, even if you don't have it currently? (tick all that apply):"	10 = Mania, hypomania, bipolar or manic-depression	20400 = Date of completing mental health questionnaire, 21003 = Age when attended assessment centre, 53 = Date of attending assessment centre		Bipolar Self-Report	Cases report mania/bipolar disorder/manic depression	20544	self-report (online follow-up)	"Have you been diagnosed with one or more of the following mental health problems by a professional, even if you don't have it currently? (tick all that apply):"	10 = Mania, hypomania, bipolar or manic-depression	20400 = Date of completing mental health questionnaire, 21003 = Age when attended assessment centre, 53 = Date of attending assessment centre		Bipolar Self-Report	Cases report mania/bipolar disorder/manic depression	20544	self-report (online follow-up)	"Have you been diagnosed with one or more of the following mental health problems by a professional, even if you don't have it currently? (tick all that apply):"	10 = Mania, hypomania, bipolar or manic-depression	20400 = Date of completing mental health questionnaire, 21003 = Age when attended assessment centre, 53 = Date of attending assessment centre		Bipolar Self-Report	Cases report mania/bipolar disorder/manic depression	20544	self-report (online follow-up)	"Have you been diagnosed with one or more of the following mental health problems by a professional, even if you don't have it currently? (tick all that apply):"	10 = Mania, hypomania, bipolar or manic-depression	20400 = Date of completing mental health questionnaire, 21003 = Age when attended assessment centre, 53 = Date of attending assessment centre		Bipolar Self-Report	Cases report mania/bipolar disorder/manic depression	20544	self-report (online follow-up)	"Have you been diagnosed with one or more of the following mental health problems by a professional, even if you don't have it currently? (tick all that apply):"	10 = Mania, hypomania, bipolar or manic-depression	20400 = Date of completing mental health questionnaire, 21003 = Age when attended assessment centre, 53 = Date of attending assessment centre		Bipolar Self-Report	Cases report mania/bipolar disorder/manic depression	20544	self-report (online follow-up)	"Have you been diagnosed with one or more of the following mental health problems by a professional, even if you don't have it currently? (tick all that apply):"	10 = Mania, hypomania, bipolar or manic-depression	20400 = Date of completing mental health questionnaire, 21003 = Age when attended assessment centre, 53 = Date of attending assessment centre		Bipolar Self-Report	Cases report mania/bipolar disorder/manic depression	20544	self-report (online follow-up)	"Have you been diagnosed with one or more of the following mental health problems by a professional, even if you don't have it currently? (tick all that apply):"	10 = Mania, hypomania, bipolar or manic-depression	20400 = Date of completing mental health questionnaire, 21003 = Age when attended assessment centre, 53 = Date of attending assessment centre		Bipolar Self-Report	Cases report mania/bipolar disorder/manic depression	20544	self-report (online follow-up)	"Have you been diagnosed with one or more of the following mental health problems by a professional, even if you don't have it currently? (tick all that apply):"	10 = Mania, hypomania, bipolar or manic-depression	20400 = Date of completing mental health questionnaire, 21003 = Age when attended assessment centre, 53 = Date of attending assessment centre		Bipolar Self-Report	Cases report mania/bipolar disorder/manic depression	20544	self-report (online follow-up)	"Have you been diagnosed with one or more of the following mental health problems by a professional, even if you don't have it currently? (tick all that apply):"	10 = Mania, hypomania, bipolar or manic-depression	20400 = Date of completing mental health questionnaire, 21003 = Age when attended assessment centre, 53 = Date of attending assessment centre		Bipolar Self-Report	Cases report mania/bipolar disorder/manic depression	20544	self-report (online follow-up)	"Have you been diagnosed with one or more of the following mental health problems by a professional, even if you don't have it currently? (tick all that apply):"	10 = Mania, hypomania, bipolar or manic-depression	20400 = Date of completing mental health questionnaire, 21003 = Age when attended assessment centre, 53 = Date of attending assessment centre		Bipolar Self-Report	Cases report mania/bipolar disorder/manic depression	20544	self-report (online follow-up)	"Have you been diagnosed with one or more of the following mental health problems by a professional, even if you don't have it currently? (tick all that apply):"	10 = Mania, hypomania, bipolar or manic-depression	20400 = Date of completing mental health questionnaire, 21003 = Age when attended assessment centre, 53 = Date of attending assessment centre		Bipolar Self-Report	Cases report mania/bipolar disorder/manic depression	20544	self-report (online follow-up)	"Have you been diagnosed with one or more of the following mental health problems by a professional, even if you don't have it currently? (tick all that apply):"	10 = Mania, hypomania, bipolar or manic-depression	20400 = Date of completing mental health questionnaire, 21003 = Age when attended assessment centre, 53 = Date of attending assessment centre		Bipolar Self-Report	Cases report mania/bipolar disorder/manic depression	20544	self-report (online follow-up)	"Have you been diagnosed with one or more of the following mental health problems by a professional, even if you don't have it currently? (tick all that apply):"	10 = Mania, hypomania, bipolar or manic-depression	20400 = Date of completing mental health questionnaire, 21003 = Age when attended assessment centre, 53 = Date of attending assessment centre		Bipolar Self-Report	Cases report mania/bipolar disorder/manic depression	20544	self-report (online follow-up)	"Have you been diagnosed with one or more of the following mental health problems by a professional, even if you don't have it currently? (tick all that apply):"	10 = Mania, hypomania, bipolar or manic-depression	20400 = Date of completing mental health questionnaire, 21003 = Age when attended assessment centre, 53 = Date of attending assessment centre		Bipolar Self-Report	Cases report mania/bipolar disorder/manic depression	20544	self-report (online follow-up)	"Have you been diagnosed with one or more of the following mental health problems by a professional, even if you don't have it currently? (tick all that apply):"	10 = Mania, hypomania, bipolar or manic-depression	20400 = Date of completing mental health questionnaire, 21003 = Age when attended assessment centre, 53 = Date of attending assessment centre		Bipolar Self-Report	Cases report mania/bipolar disorder/manic depression	20544	self-report (online follow-up)	"Have you been diagnosed with one or more of the following mental health problems by a professional, even if you don't have it currently? (tick all that apply):"	10 = Mania, hypomania, bipolar or manic-depression	20400 = Date of completing mental health questionnaire, 21003 = Age when attended assessment centre, 53 = Date of attending assessment centre		Bipolar Self-Report	Cases report mania/bipolar disorder/manic depression	20544	self-report (online follow-up)	"Have you been diagnosed with one or more of the following mental health problems by a professional, even if you don't have it currently? (tick all that apply):"	10 = Mania, hypomania, bipolar or manic-depression	20400 = Date of completing mental health questionnaire, 21003 = Age when attended assessment centre, 53 = Date of attending assessment centre		Bipolar Self-Report	Cases report mania/bipolar disorder/manic depression	20544	self-report (online follow-up)	"Have you been diagnosed with one or more of the following mental health problems by a professional, even if you don't have it currently? (tick all that apply):"	10 = Mania, hypomania, bipolar or manic-depression	20400 = Date of completing mental health questionnaire, 21003 = Age when attended assessment centre, 53 = Date of attending assessment centre		Bipolar Self-Report	Cases report mania/bipolar disorder/manic depression	20544	self-report (online follow-up)	"Have you been diagnosed with one or more of the following mental health problems by a professional, even if you don't have it currently? (tick all that apply):"	10 = Mania, hypomania, bipolar or manic-depression	20400 = Date of completing mental health questionnaire, 21003 = Age when attended assessment centre, 53 = Date of attending assessment centre		Bipolar Self-Report	Cases report mania/bipolar disorder/manic depression	20544	self-report (online follow-up)	"Have you been diagnosed with one or more of the following mental health problems by a professional, even if you don't have it currently? (tick all that apply):"	10 = Mania, hypomania, bipolar or manic-depression	20400 = Date of completing mental health questionnaire, 21003 = Age when attended assessment centre, 53 = Date of attending assessment centre		Bipolar Self-Report	Cases report mania/bipolar disorder/manic depression	20544	self-report (online follow-up)	"Have you been diagnosed with one or more of the following mental health problems by a professional, even if you don't have it currently? (tick all that apply):"	10 = Mania, hypomania, bipolar or manic-depression	20400 = Date of completing mental health questionnaire, 21003 = Age when attended assessment centre, 53 = Date of attending assessment centre		Bipolar Self-Report	Cases report mania/bipolar disorder/manic depression	20544	self-report (online follow-up)	"Have you been diagnosed with one or more of the following mental health problems by a professional, even if you don't have it currently? (tick all that apply):"	10 = Mania, hypomania, bipolar or manic-depression	20400 = Date of completing mental health questionnaire, 21003 = Age when attended assessment centre, 53 = Date of attending assessment centre		Bipolar Self-Report	Cases report mania/bipolar disorder/manic depression	20544	self-report (online follow-up)	"Have you been diagnosed with one or more of the following mental health problems by a professional, even if you don't have it currently? (tick all that apply):"	10 = Mania, hypomania, bipolar or manic-depression	20400 = Date of completing mental health questionnaire, 21003 = Age when attended assessment centre, 53 = Date of attending assessment centre		Bipolar Self-Report	Cases report mania/bipolar disorder/manic depression	20544	self-report (online follow-up)	"Have you been diagnosed with one or more of the following mental health problems by a professional, even if you don't have it currently? (tick all that apply):"	10 = Mania, hypomania, bipolar or manic-depression	20400 = Date of completing mental health questionnaire, 21003 = Age when attended assessment centre, 53 = Date of attending assessment centre		Bipolar Self-Report	Cases report mania/bipolar disorder/manic depression	20544	self-report (online follow-up)	"Have you been diagnosed with one or more of the following mental health problems by a professional, even if you don't have it currently? (tick all that apply):"	10 = Mania, hypomania, bipolar or manic-depression	20400 = Date of completing mental health questionnaire, 21003 = Age when attended assessment centre, 53 = Date of attending assessment centre		Bipolar Self-Report	Cases report mania/bipolar disorder/manic depression	20544	self-report (online follow-up)	"Have you been diagnosed with one or more of the following mental health problems by a professional, even if you don't have it currently? (tick all that apply):"	10 = Mania, hypomania, bipolar or manic-depression	20400 = Date of completing mental health questionnaire, 21003 = Age when attended assessment centre, 53 = Date of attending assessment centre		Bipolar Self-Report	Cases report mania/bipolar disorder/manic depression	20544	self-report (online follow-up)	"Have you been diagnosed with one or more of the following mental health problems by a professional, even if you don't have it currently? (tick all that apply):"	10 = Mania, hypomania, bipolar or manic-depression	20400 = Date of completing mental health questionnaire, 21003 = Age when attended assessment centre, 53 = Date of attending assessment centre		Bipolar Self-Report	Cases report mania/bipolar disorder/manic depression	20544	self-report (online follow-up)	"Have you been diagnosed with one or more of the following mental health problems by a professional, even if you don't have it currently? (tick all that apply):"	10 = Mania, hypomania, bipolar or manic-depression	20400 = Date of completing mental health questionnaire, 21003 = Age when attended assessment centre, 53 = Date of attending assessment centre		Bipolar Self-Report	Cases report mania/bipolar disorder/manic depression	20544	self-report (online follow-up)	"Have you been diagnosed with one or more of the following mental health problems by a professional, even if you don't have it currently? (tick all that apply):"	10 = Mania, hypomania, bipolar or manic-depression	20400 = Date of completing mental health questionnaire, 21003 = Age when attended assessment centre, 53 = Date of attending assessment centre		Bipolar Self-Report	Cases report mania/bipolar disorder/manic depression	20544	self-report (online follow-up)	"Have you been diagnosed with one or more of the following mental health problems by a professional, even if you don't have it currently? (tick all that apply):"	10 = Mania, hypomania, bipolar or manic-depression	20400 = Date of completing mental health questionnaire, 21003 = Age when attended assessment centre, 53 = Date of attending assessment centre		Bipolar Self-Report	Cases report mania/bipolar disorder/manic depression	20544	self-report (online follow-up)	"Have you been diagnosed with one or more of the following mental health problems by a professional, even if you don't have it currently? (tick all that apply):"	10 = Mania, hypomania, bipolar or manic-depression	20400 = Date of completing mental health questionnaire, 21003 = Age when attended assessment centre, 53 = Date of attending assessment centre		Bipolar Self-Report	Cases report mania/bipolar disorder/manic depression	20544	self-report (online follow-up)	"Have you been diagnosed with one or more of the following mental health problems by a professional, even if you don't have it currently? (tick all that apply):"	10 = Mania, hypomania, bipolar or manic-depression	20400 = Date of completing mental health questionnaire, 21003 = Age when attended assessment centre, 53 = Date of attending assessment centre		Bipolar Self-Report	Cases report mania/bipolar disorder/manic depression	20544	self-report (online follow-up)	"Have you been diagnosed with one or more of the following mental health problems by a professional, even if you don't have it currently? (tick all that apply):"	10 = Mania, hypomania, bipolar or manic-depression	20400 = Date of completing mental health questionnaire, 21003 = Age when attended assessment centre, 53 = Date of attending assessment centre		Bipolar Self-Report	Cases report mania/bipolar disorder/manic depression	20544	self-report (online follow-up)	"Have you been diagnosed with one or more of the following mental health problems by a professional, even if you don't have it currently? (tick all that apply):"	10 = Mania, hypomania, bipolar or manic-depression	20400 = Date of completing mental health questionnaire, 21003 = Age when attended assessment centre, 53 = Date of attending assessment centre		Bipolar Self-Report	Cases report mania/bipolar disorder/manic depression	20544	self-report (online follow-up)	"Have you been diagnosed with one or more of the following mental health problems by a professional, even if you don't have it currently? (tick all that apply):"	10 = Mania, hypomania, bipolar or manic-depression	20400 = Date of completing mental health questionnaire, 21003 = Age when attended assessment centre, 53 = Date of attending assessment centre		Bipolar Self-Report	Cases report mania/bipolar disorder/manic depression	20544	self-report (online follow-up)	"Have you been diagnosed with one or more of the following mental health problems by a professional, even if you don't have it currently? (tick all that apply):"	10 = Mania, hypomania, bipolar or manic-depression	20400 = Date of completing mental health questionnaire, 21003 = Age when attended assessment centre, 53 = Date of attending assessment centre		Bipolar Self-Report	Cases report mania/bipolar disorder/manic depression	20544	self-report (online follow-up)	"Have you been diagnosed with one or more of the following mental health problems by a professional, even if you don't have it currently? (tick all that apply):"	10 = Mania, hypomania, bipolar or manic-depression	20400 = Date of completing mental health questionnaire, 21003 = Age when attended assessment centre, 53 = Date of attending assessment centre		Bipolar Self-Report	Cases report mania/bipolar disorder/manic depression	20544	self-report (online follow-up)	"Have you been diagnosed with one or more of the following mental health problems by a professional, even if you don't have it currently? (tick all that apply):"	10 = Mania, hypomania, bipolar or manic-depression	20400 = Date of completing mental health questionnaire, 21003 = Age when attended assessment centre, 53 = Date of attending assessment centre		Bipolar Self-Report	Cases report mania/bipolar disorder/manic depression	20544	self-report (online follow-up)	"Have you been diagnosed with one or more of the following mental health problems by a professional, even if you don't have it currently? (tick all that apply):"	10 = Mania, hypomania, bipolar or manic-depression	20400 = Date of completing mental health questionnaire, 21003 = Age when attended assessment centre, 53 = Date of attending assessment centre		Bipolar Self-Report	Cases report mania/bipolar disorder/manic depression	20544	self-report (online follow-up)	"Have you been diagnosed with one or more of the following mental health problems by a professional, even if you don't have it currently? (tick all that apply):"	10 = Mania, hypomania, bipolar or manic-depression	20400 = Date of completing mental health questionnaire, 21003 = Age when attended assessment centre, 53 = Date of attending assessment centre		Bipolar Self-Report	Cases report mania/bipolar disorder/manic depression	20544	self-report (online follow-up)	"Have you been diagnosed with one or more of the following mental health problems by a professional, even if you don't have it currently? (tick all that apply):"	10 = Mania, hypomania, bipolar or manic-depression	20400 = Date of completing mental health questionnaire, 21003 = Age when attended assessment centre, 53 = Date of attending assessment centre		Bipolar Self-Report	Cases report mania/bipolar disorder/manic depression	20544	self-report (online follow-up)	"Have you been diagnosed with one or more of the following mental health problems by a professional, even if you don't have it currently? (tick all that apply):"	10 = Mania, hypomania, bipolar or manic-depression	20400 = Date of completing mental health questionnaire, 21003 = Age when attended assessment centre, 53 = Date of attending assessment centre		Bipolar Self-Report	Cases report mania/bipolar disorder/manic depression	20544	self-report (online follow-up)	"Have you been diagnosed with one or more of the following mental health problems by a professional, even if you don't have it currently? (tick all that apply):"	10 = Mania, hypomania, bipolar or manic-depression	20400 = Date of completing mental health questionnaire, 21003 = Age when attended assessment centre, 53 = Date of attending assessment centre		Bipolar Self-Report	Cases report mania/bipolar disorder/manic depression	20544	self-report (online follow-up)	"Have you been diagnosed with one or more of the following mental health problems by a professional, even if you don't have it currently? (tick all that apply):"	10 = Mania, hypomania, bipolar or manic-depression	20400 = Date of completing mental health questionnaire, 21003 = Age when attended assessment centre, 53 = Date of attending assessment centre		Bipolar Self-Report	Cases report mania/bipolar disorder/manic depression	20544	self-report (online follow-up)	"Have you been diagnosed with one or more of the following mental health problems by a professional, even if you don't have it currently? (tick all that apply):"	10 = Mania, hypomania, bipolar or manic-depression	20400 = Date of completing mental health questionnaire, 21003 = Age when attended assessment centre, 53 = Date of attending assessment centre		Bipolar Self-Report	Cases report mania/bipolar disorder/manic depression	20544	self-report (online follow-up)	"Have you been diagnosed with one or more of the following mental health problems by a professional, even if you don't have it currently? (tick all that apply):"	10 = Mania, hypomania, bipolar or manic-depression	20400 = Date of completing mental health questionnaire, 21003 = Age when attended assessment centre, 53 = Date of attending assessment centre		Bipolar Self-Report	Cases report mania/bipolar disorder/manic depression	20544	self-report (online follow-up)	"Have you been diagnosed with one or more of the following mental health problems by a professional, even if you don't have it currently? (tick all that apply):"	10 = Mania, hypomania, bipolar or manic-depression	20400 = Date of completing mental health questionnaire, 21003 = Age when attended assessment centre, 53 = Date of attending assessment centre		Bipolar Self-Report	Cases report mania/bipolar disorder/manic depression	20544	self-report (online follow-up)	"Have you been diagnosed with one or more of the following mental health problems by a professional, even if you don't have it currently? (tick all that apply):"	10 = Mania, hypomania, bipolar or manic-depression	20400 = Date of completing mental health questionnaire, 21003 = Age when attended assessment centre, 53 = Date of attending assessment centre		Bipolar Self-Report	Cases report mania/bipolar disorder/manic depression	20544	self-report (online follow-up)	"Have you been diagnosed with one or more of the following mental health problems by a professional, even if you don't have it currently? (tick all that apply):"	10 = Mania, hypomania, bipolar or manic-depression	20400 = Date of completing mental health questionnaire, 21003 = Age when attended assessment centre, 53 = Date of attending assessment centre		Bipolar Self-Report	Cases report mania/bipolar disorder/manic depression	20544	self-report (online follow-up)	"Have you been diagnosed with one or more of the following mental health problems by a professional, even if you don't have it currently? (tick all that apply):"	10 = Mania, hypomania, bipolar or manic-depression	20400 = Date of completing mental health questionnaire, 21003 = Age when attended assessment centre, 53 = Date of attending assessment centre		Bipolar Self-Report	Cases report mania/bipolar disorder/manic depression	20544	self-report (online follow-up)	"Have you been diagnosed with one or more of the following mental health problems by a professional, even if you don't have it currently? (tick all that apply):"	10 = Mania, hypomania, bipolar or manic-depression	20400 = Date of completing mental health questionnaire, 21003 = Age when attended assessment centre, 53 = Date of attending assessment centre		Bipolar Self-Report	Cases report mania/bipolar disorder/manic depression	20544	self-report (online follow-up)	"Have you been diagnosed with one or more of the following mental health problems by a professional, even if you don't have it currently? (tick all that apply):"	10 = Mania, hypomania, bipolar or manic-depression	20400 = Date of completing mental health questionnaire, 21003 = Age when attended assessment centre, 53 = Date of attending assessment centre
	Probable Depression	Single probable episode of major depression	Cases must match the following criteria:	4598	self-report (touchscreen)	Ever depressed for a whole week	1=Yes,		Smith et al. (2013).
			EITHER:				0=No,
			1st criteria: (4598) Ever depressed/down for a whole week, AND				-1=Do not know,
			(4609) At least two weeks duration, AND				-3=Prefer not to answer
			(4620) Only one episode, AND	46.09	self-report (touchscreen)	Longest period of depression	-1=Do not know,
			(2090) Ever seen a GP OR (2100) a psychiatrist for nerves, anxiety, depression				-3=Prefer not to answer
			OR:	4620	self-report (touchscreen)	Number of depression episodes	-1=Do not know,
			2nd criteria: (4631) Ever anhedonic (unenthusiasm/uninterest) for a whole week, PLUS				-3=Prefer not to answer
			(5375) At least two weeks, AND	2090	self-report (touchscreen)	Seen doctor (GP) for nerves, anxiety, tension or depression	1=Yes,
			(5386) Only one episode, AND				0=No,
			(2090) Ever seen a GP OR (2100) a psychiatrist for nerves, anxiety, depression.				-1=Do not know,
							-3=Prefer not to answer
				2100	self-report (touchscreen)	Seen a psychiatrist for nerves, anxiety, tension or depression	1=Yes
							0=No
							-1=Do not know
							-3=Prefer not to answer
				4631	self-report (touchscreen)	Ever unenthusiastic/disinterested for a whole week	1=Yes,
							0=No,
							-1=Do not know,
							3=Prefer not to answer
				5375	self-report (touchscreen)	Longest period of unenthusiasm/disinterest	-1=Do not know,
							3=Prefer not to answer
				5386	self-report (touchscreen)	Number of unenthusiastic/disinterested episodes	-1=Do not know,
							3=Prefer not to answer
		Probable recurrent major depression (moderate)	Cases must match the following criteria:	4598	self-report (touchscreen)	Ever depressed for a whole week	1=Yes,
			EITHER:				0=No,
			1st criteria: (4598) Ever depressed/down for a whole week, AND				-1=Do not know,
			(4609) At least two weeks duration, AND				-3=Prefer not to answer
			(4620) At least two episodes, AND
			(2090) Ever seen a GP (but not a psychiatrist) for nerves, anxiety, depression
			OR:	5375	self-report (touchscreen)	Longest period of unenthusiasm/disinterest	-1=Do not know,
			2nd criteria: (4631) Ever anhedonic (unenthusiasm/uninterest) for a whole week, AND				3=Prefer not to answer
			(5375) At least two weeks, AND	5386	self-report (touchscreen)	Number of unenthusiastic/disinterested episodes	-1=Do not know,
			(5386) At least two episodes, AND				3=Prefer not to answer
			(2090) Ever seen a GP (but not a psychiatrist) for nerves, anxiety, depression.	2090	self-report (touchscreen)	Seen doctor (GP) for nerves, anxiety, tension or depression	1=Yes,
							0=No,
							-1=Do not know,
							-3=Prefer not to answer
				4620	self-report (touchscreen)	Number of depression episodes	-1=Do not know,
							-3=Prefer not to answer
				4609	self-report (touchscreen)	Longest period of depression	-1=Do not know,
							-3=Prefer not to answer
		Probable recurrent major depression (severe).	Cases must match the following criteria:	4598	self-report (touchscreen)	Ever depressed for a whole week	1=Yes,
			EITHER:				0=No,
			1st criteria:				-1=Do not know,
			(4598) Ever depressed/down for a whole week, AND				-3=Prefer not to answer
			(4609) At least two weeks duration, AND
			(4620) At least two episodes, AND
			(2100) Ever seen a psychiatrist for nerves, anxiety, depression	4609	self-report (touchscreen)	Longest period of depression	-1=Do not know,
			OR:				3=Prefer not to answer
			2nd criteria: (4631) Ever anhedonic (unenthusiasm/uninterest) for a whole week, AND	4620	self-report (touchscreen)	Number of depression episodes	-1=Do not know,
			(5375) At least two weeks, plus				-3=Prefer not to answer
			(5386) At least two episodes, AND	4631	self-report (touchscreen)	Ever unenthusiastic/disinterested for a whole week	1=Yes,
			(2100) Ever seen a psychiatrist for nerves, anxiety, depression.				0=No,
							-1=Do not know,
							3=Prefer not to answer
				5375	self-report (touchscreen)	Longest period of unenthusiasm/disinterest	-1=Do not known
							3=Prefer not to answer
				5386	self-report (touchscreen)	Number of unenthusiastic/disinterested episodes	-1=Do not know,
							3=Prefer not to answer
				2100	self-report (touchscreen)	Seen a psychiatrist for nerves, anxiety, tension or depression	1=Yes,
							0=No,
							-1=Do not know,
							3=Prefer not to answer
	ICD10/9 Depression Phenotype		Cases must match the following phenotype for ICD10 Depression Diagnosis	41270	Hospital Inpatient Data	Diagnoses - ICD 10	F32 = Depressive Episode (F32.0-F32.3, F32.8, F32.9), F33 = Recurrent Depressive Disorder (F33.0, F33.4, F33.8, F33.9)
			Cases must match the following phenotype for ICD9 Depression Diagnosis	41271	Hospital Inpatient Data	Diagnoses - ICD 9	Depressive disorder not elsewhere classified (3119), Neurotic depression (3004)
	Depression Ever Score		Cases must match the following criteria:	20446	Self-report (online follow-up)	Ever had prolonged feelings of sadness or depression	818=Prefer not to answer,		Davis et al., 2020
			Prolonged feelings of sadness (20446) = Yes OR Prolonged loss of interest (20441) = Yes				0=No,
			AND Fraction of day affected (20436) = Most of day (3) or All day long (4)				1=Yes
			AND	20441	Self-report (online follow-up)	Ever had prolonged loss of interest in normal activities	818=Prefer not to answer,
			Frequency of depressed days (20439) = Almost every day(2) or Every day (4)				0=No,
			AND				1=Yes
			Impairment (20440) = Somewhat (2) or A lot (3)	20449	Self-report (online follow-up)	Feelings of tiredness during worst episode of depression	818=Prefer not to answer,
			AND				121=Do not know,
			Total number of symptoms endorsed >= 5 (Prolonged feelings of sadness (20446); Prolonged loss of interest (20441); Tired or low energy (20449); Gain or loss of weight (20536) = Gain (1), Loss (2) or Gain and loss (3); Sleep change (20532); Trouble concentrating (20435); Feeling worthless (20450); Thinking about death (20437).				0=No,
							1=Yes
				20536	Self-report (online follow-up)	Weight change during worst episode of depression	818=Prefer not to answer,
							121=Do not know,
							0=Stayed about the same or was on a diet,
							1=Gained weight,
							2=Lost weight,
							3=Both gained and lost some weight during the episode
				20436	Self-report (online follow-up)	Fraction of day affected during worst episode of depression	818=Prefer not to answer,
							121=Do not know,
							1=Less than half of the day,
							2=About half of the day,
							3=Most of the day,
							4=All day long
				20439	Self-report (online follow-up)	Frequency of depressed days during worst episode of depression	818=Prefer not to answer,
							121=Do not know,
							1=Less often,
							2=Almost every day,
							3=Every day
				20440	Self-report (online follow-up)	Impact on normal roles during worst period of depression	818=Prefer not to answer,
							0=Not at all,
							1=A little,
							2=Somewhat,
							3=A lot
				20532	Self-report (online follow-up)	Did your sleep change?	818=Prefer not to answer,
							121=Do not know,
							0=No,
							1=Yes
				20435	Self-report (online follow-up)	Difficulty concentrating during worst depression	-818=Prefer not to answer,
							-121=Do not know,
							0=No,
							1=Yes
				20450	Self-report (online follow-up)	Feelings of worthlessness during worst period of depression	-818=Prefer not to answer,
							-121=Do not know,
							0=No,
							1=Yes
				20437	Self-report (online follow-up)	Thoughts of death during worst depression	-818=Prefer not to answer,
							-121=Do not know,
							0=No,
							1=Yes
CIDI.MDD.Severity **			Cases must match the following criteria:	20446	Self-report (online follow-up)	Ever had prolonged feelings of sadness or depression	818=Prefer not to answer,	MHQ Age	Davis et al., 2020
			Prolonged feelings of sadness (20446) = Yes OR Prolonged loss of interest (20441) = Yes				0=No,
			AND Fraction of day affected (20436) = Most of day (3) or All day long (4)				1=Yes
			AND	20441	Self-report (online follow-up)	Ever had prolonged loss of interest in normal activities	818=Prefer not to answer,
			Frequency of depressed days (20439) = Almost every day(2) or Every day (4)				0=No,
			AND				1=Yes
			Impairment (20440) = Somewhat (2) or A lot (3)	20449	Self-report (online follow-up)	Feelings of tiredness during worst episode of depression	818=Prefer not to answer,
			AND				121=Do not know,
			Total number of symptoms endorsed in the following list provides score (Prolonged feelings of sadness (20446); Prolonged loss of interest (20441); Tired or low energy (20449); Gain or loss of weight (20536) = Gain (1), Loss (2) or Gain and loss (3); Sleep change (20532); Trouble concentrating (20435); Feeling worthless (20450); Thinking about death (20437).				0=No,
							1=Yes
				20536	Self-report (online follow-up)	Weight change during worst episode of depression	818=Prefer not to answer,
							121=Do not know,
							0=Stayed about the same or was on a diet,
							1=Gained weight,
							2=Lost weight,
							3=Both gained and lost some weight during the episode
				20436	Self-report (online follow-up)	Fraction of day affected during worst episode of depression	818=Prefer not to answer,
							121=Do not know,
							1=Less than half of the day,
							2=About half of the day,
							3=Most of the day,
							4=All day long
				20439	Self-report (online follow-up)	Frequency of depressed days during worst episode of depression	818=Prefer not to answer,
							121=Do not know,
							1=Less often,
							2=Almost every day,
							3=Every day
				20440	Self-report (online follow-up)	Impact on normal roles during worst period of depression	818=Prefer not to answer,
							0=Not at all,
							1=A little,
							2=Somewhat,
							3=A lot
				20532	Self-report (online follow-up)	Did your sleep change?	818=Prefer not to answer,
							121=Do not know,
							0=No,
							1=Yes
				20435	Self-report (online follow-up)	Difficulty concentrating during worst depression	-818=Prefer not to answer,
							-121=Do not know,
							0=No,
							1=Yes
				20450	Self-report (online follow-up)	Feelings of worthlessness during worst period of depression	-818=Prefer not to answer,
							-121=Do not know,
							0=No,
							1=Yes
				20437	Self-report (online follow-up)	Thoughts of death during worst depression	-818=Prefer not to answer,
							-121=Do not know,
							0=No,
							1=Yes
Recent Depression score PHQ-9. *			Sum items Recent lack of interest (20514), Recent feelings of depression, (20510), Trouble falling or staying asleep (20517), Recent feelings of tiredness (20519), Recent poor appetite (20511), Recent feelings of inadequacy (20507), Recent trouble concentrating on things (20508), Recent changes in speed/amount of moving or speaking (20518), Recent thoughts of suicide or self-harm (20513). If item missing, count as 0.	20514	Self-report (online follow-up)	Recent lack of interest or pleasure in doing things	-818=Prefer not to answer,	MHQ Age	Davis et al., 2020.
							1=Not at all,
							2=Several days,
							3=More than half the days,
							4=Nearly every day
				20510	Self-report (online follow-up)	Recent feelings of depression	-818=Prefer not to answer,
							1=Not at all,
							2=Several days,
							3=More than half the days,
							4=Nearly every day
				20517	Self-report (online follow-up)	Trouble falling or staying asleep, or sleeping too much	-818=Prefer not to answer,
							1=Not at all,
							2=Several days,
							3=More than half the days,
							4=Nearly every day
				20519	Self-report (online follow-up)	Recent feelings of tiredness or low energy	-818=Prefer not to answer,
							1=Not at all,
							2=Several days,
							3=More than half the days,
							4=Nearly every day
				20511	Self-report (online follow-up)	Recent poor appetite or overeating	-818=Prefer not to answer,
							1=Not at all,
							2=Several days,
							3=More than half the days,
							4=Nearly every day
				20507	Self-report (online follow-up)	Recent feelings of inadequacy	-818=Prefer not to answer,
							1=Not at all,
							2=Several days,
							3=More than half the days,
							4=Nearly every day
				20508	Self-report (online follow-up)	Recent trouble concentrating on things	-818=Prefer not to answer,
							1=Not at all,
							2=Several days,
							3=More than half the days,
							4=Nearly every day
				20518	Self-report (online follow-up)	Recent changes in speed/amount of moving or speaking	-818=Prefer not to answer,
							1=Not at all,
							2=Several days
							3=More than half the days,
							4=Nearly every day
				20513	Self-report (online follow-up)	Recent thoughts of suicide or self-harm	-818=Prefer not to answer,
							1=Not at all,
							2=Several days,
							3=More than half the days,
							4=Nearly every day
Probable Depression		Single probable episode of major depression	Cases must match the following criteria:	4598	self-report (touchscreen)	Ever depressed for a whole week	1=Yes,	Age at Center (Instance 0)	Smith et al. (2013).
			EITHER:				0=No,
			1st criteria: (4598) Ever depressed/down for a whole week, AND				-1=Do not know,
			(4609) At least two weeks duration, AND				-3=Prefer not to answer
			(4620) Only one episode, AND	46.09	self-report (touchscreen)	Longest period of depression	-1=Do not know,
			(2090) Ever seen a GP OR (2100) a psychiatrist for nerves, anxiety, depression				-3=Prefer not to answer
			OR:	4620	self-report (touchscreen)	Number of depression episodes	-1=Do not know,
			2nd criteria: (4631) Ever anhedonic (unenthusiasm/uninterest) for a whole week, PLUS				-3=Prefer not to answer
			(5375) At least two weeks, AND	2090	self-report (touchscreen)	Seen doctor (GP) for nerves, anxiety, tension or depression	1=Yes,
			(5386) Only one episode, AND				0=No,
			(2090) Ever seen a GP OR (2100) a psychiatrist for nerves, anxiety, depression.				-1=Do not know,
							-3=Prefer not to answer
				2100	self-report (touchscreen)	Seen a psychiatrist for nerves, anxiety, tension or depression	1=Yes
							0=No
							-1=Do not know
							-3=Prefer not to answer
				4631	self-report (touchscreen)	Ever unenthusiastic/disinterested for a whole week	1=Yes,
							0=No,
							-1=Do not know,
							3=Prefer not to answer
				5375	self-report (touchscreen)	Longest period of unenthusiasm/disinterest	-1=Do not know,
							3=Prefer not to answer
				5386	self-report (touchscreen)	Number of unenthusiastic/disinterested episodes	-1=Do not know,
							3=Prefer not to answer
		Probable recurrent major depression (moderate)	Cases must match the following criteria:	4598	self-report (touchscreen)	Ever depressed for a whole week	1=Yes,
			EITHER:				0=No,
			1st criteria: (4598) Ever depressed/down for a whole week, AND				-1=Do not know,
			(4609) At least two weeks duration, AND				-3=Prefer not to answer
			(4620) At least two episodes, AND
			(2090) Ever seen a GP (but not a psychiatrist) for nerves, anxiety, depression
			OR:	5375	self-report (touchscreen)	Longest period of unenthusiasm/disinterest	-1=Do not know,
			2nd criteria: (4631) Ever anhedonic (unenthusiasm/uninterest) for a whole week, AND				3=Prefer not to answer
			(5375) At least two weeks, AND	5386	self-report (touchscreen)	Number of unenthusiastic/disinterested episodes	-1=Do not know,
			(5386) At least two episodes, AND				3=Prefer not to answer
			(2090) Ever seen a GP (but not a psychiatrist) for nerves, anxiety, depression.	2090	self-report (touchscreen)	Seen doctor (GP) for nerves, anxiety, tension or depression	1=Yes,
							0=No,
							-1=Do not know,
							-3=Prefer not to answer
				4620	self-report (touchscreen)	Number of depression episodes	-1=Do not know,
							-3=Prefer not to answer
				4609	self-report (touchscreen)	Longest period of depression	-1=Do not know,
							-3=Prefer not to answer
		Probable recurrent major depression (severe).	Cases must match the following criteria:	4598	self-report (touchscreen)	Ever depressed for a whole week	1=Yes,
			EITHER:				0=No,
			1st criteria:				-1=Do not know,
			(4598) Ever depressed/down for a whole week, AND				-3=Prefer not to answer
			(4609) At least two weeks duration, AND
			(4620) At least two episodes, AND
			(2100) Ever seen a psychiatrist for nerves, anxiety, depression	4609	self-report (touchscreen)	Longest period of depression	-1=Do not know,
			OR:				3=Prefer not to answer
			2nd criteria: (4631) Ever anhedonic (unenthusiasm/uninterest) for a whole week, AND	4620	self-report (touchscreen)	Number of depression episodes	-1=Do not know,
			(5375) At least two weeks, plus				-3=Prefer not to answer
			(5386) At least two episodes, AND	4631	self-report (touchscreen)	Ever unenthusiastic/disinterested for a whole week	1=Yes,
			(2100) Ever seen a psychiatrist for nerves, anxiety, depression.				0=No,
							-1=Do not know,
							3=Prefer not to answer
				5375	self-report (touchscreen)	Longest period of unenthusiasm/disinterest	-1=Do not known
							3=Prefer not to answer
				5386	self-report (touchscreen)	Number of unenthusiastic/disinterested episodes	-1=Do not know,
							3=Prefer not to answer
				2100	self-report (touchscreen)	Seen a psychiatrist for nerves, anxiety, tension or depression	1=Yes,
							0=No,
							-1=Do not know,
							3=Prefer not to answer
* Not included in the final analyses. Negative Binomial partly fixed overdispersion, but overdispersion was still present and zero-inflation wad not fixed.
** Not included in the final analyses. Did not identify the appropriate regression to run considering the distribution of the data.

### Sheet: Table 7. Self-Harm
Phenotype definition		Criteria	Field number	Source	Field name	Codes and/or coding	Age Field	References
Self-Harm/Suicide	Self-harm 1: self-reported self-harm	Cases must positively match either of the following self-harm-related codes or report positive answer or match either 1 to 6 codes of field (20554).	20480	self-report (online follow-up)	Ever self-harmed	-818=Prefer not to answer,	Maximum age between the Age at Center (0-3), the MHQ Age, the age at the ICD10 and ICD9 diagnosis.	Davis et al., 2020; Hafferty et al., 2019.
						0=No,
						1=Yes
			20554*	self-report (online follow-up)	Self-harm behaviours	1=See anyone from psychiatric or mental health services, including liaison services,
						3=Need hospital treatment (e.g. A&E),
						4=Use a helpline / voluntary organization,
						5=See own GP,
						6=Receive help from friends / family / neighbours,
						-818=Prefer not to answer
			20479	self-report (online follow-up)	Ever thought that life not worth living	818=Prefer not to answer,
						0=No,
						1=Yes, once,
						2=Yes, more than once
		Case matching code.	20002	Self-report (verbal interview)	Non-cancer illenesses	1290 = deliberate self-harm/suicide attempt
	Self-harm 2: ICD9/10 diagnosis.	Cases must match either of the following disorder-related codes.	41271	Hospital inpatient record	Diagnoses – ICD9	fields E950–E959= Suicide and self-inflicted injury		Hafferty et al., 2019
			41270	Hospital inpatient record	Diagnoses - ICD10	X60 to X84=Intentional self-harm,
						Z915= Personal history of self-harm, Y1-Y3
	Self-harm: Suicide attempt	Cases must match Ever attempted suicide = Yes.	20483*	self-report (online follow-up)	Ever attempted suicide	-818=Prefer not to answer,		Davis et al., 2020.
						0=No,
						1=Yes
		Case matching code.	20002	Self-report (verbal interview)	Non-cancer illenesses	1290 = deliberate self-harm/suicide attempt
*Follow-up questions if a person said that they engaged in self-harm. Including or removing these datafields has no impact on the definition of the cases and controls.

### Sheet: Table 8. Social Iso &Loneliness
Phenotype definition	Criteria	Field number	Source	Field name	Codes and/or coding	Age Field	References
Social isolation.	Controls do not match the criteria. Cases must match at least two of the following criteria:	709	Self-report	Number in household	-1=Do not know,	Age MHQ	Elovainio et al., (2017)
	(709) Number in household = 1,				-3=Prefer not to answer
					Number, minimum 1
	(1031) Frequency of friend/family visits = 5 or 6 or 7 less than once a month,	1031	Self-report	Frequency of friend/family visits	1=Almost daily,
					2=2-4 times a week,
					3=About once a week,
					4=About once a month,
					5=Once every few months,
					6=Never or almost never,
					7=No friends/family outside household,
					-1=Do not know,
					-3=Prefer not to answer
	(6160) Leisure/social activities = -7 none.	6160	Self-report	Leisure/social activities	1=Sports club or gym,
					2=Pub or social club,
					3=Religious group,
					4=Adult education class,
					5=Other group activity,
					-7=None of the above (cases),
					-3=Prefer not to answer
Loneliness	Cases must select 1 for loneliness, isolation (2020) and 0 for able to confide (2110). Controls select 0 for loneliness, isolation (2020) and > 0 for able to confide (2110).	2020	Self-report (touchscreen)	Loneliness, isolation	1=Yes,		Elovainio et al., (2017)
					0=No,
					-1=Do not know,
					-3=Prefer not to answer
		2110	Self-report (touchscreen)	Able to confide	5=Almost daily,
					4=2-4 times a week,
					3=About once a week,
					2=About once a month,
					1=Once every few months,
					0=Never or almost never,
					-1=Do not know,
					-3=Prefer not to answer

### Sheet: Table 9. Bipolar Disorder
Phenotype definition		Criteria	Field number	Source	Field name	Codes and/or coding	Age Field	References
Bipolar Disorder	ICD10	Cases must match the following phenotype	41270	Hospital Inpatient Data	Diagnoses - ICD 10	F30 Manic Episode (F30.0 - F30.2, F30.8, F30.9), F31 = Bipolar Affective Disorder (F31.0 - F31.9)	Maximum age between the Age at Center (0-3), the MHQ Age, the age at the ICD10 and ICD9 diagnosis.
	ICD9	Cases must match the following phenotype	41271	Hospital Inpatient Data	Diagnoses - ICD 9	296= Affective Psychoses (2960, 2961, 2966)
	Probable Bipolar disorder type I	Cases must positively match one of fields (4642) OR (4653) AND at least three features/codes from field (6156) Manic/hyper symptoms AND one of fields (5663) Length of longest manic/irritable episode = 13 a week or more OR (5674) Severity of manic/irritable episodes = 12 caused problems at work.	4642	self-report (touchscreen)	Ever manic/hyper for 2 days	1=Yes,		Smith et al. (2013).
						0=No,
						-1=Do not know,
						3=Prefer not to answer
			4653	self-report (touchscreen)	Ever highly irritable/argumentative for 2 days	1=Yes,
						0=No,
						-1=Do not know
			6156	self-report (touchscreen)	Manic/hyper symptoms	11=I was more active than usual,
						12=I was more talkative than usual,
						13=I needed less sleep than usual,
						14=I was more creative or had more ideas than usual,
						15=All of the above,
						-7=None of the above,
			5663	self-report (touchscreen)	Length of longest manic/irritable episode	11=At least two days, but less than a week,
						12=Less than a week,
						13=A week or more,
						-1=Do not know,
						3=Prefer not to answer
			5674	self-report (touchscreen)	Severity of manic/irritable episodes	11=No, problems
						12=Needed treatment or caused problems with work, relationships, finances, the law or other aspects of life,
						-1=Do not know,
						-3=Prefer not to answer
	Probable Bipolar disorder type II	Cases must match the following criteria: report one of the two fields (4642) Ever manic/hyper 2 days OR (4653) Ever irritable/argumentative for 2 days, AND	4642	self-report (touchscreen)	Ever manic/hyper for 2 days	1=Yes,		Smith et al. (2013)
		Matching at least 3 codes from field 6156, AND				0=No,
		(5663) Length of longest manic/irritable episode = 13 a week or more (Smith et al., 2013).				-1=Do not know,
						3=Prefer not to answer
			4653	self-report (touchscreen)	Ever highly irritable/argumentative for 2 days	1=Yes,
						0=No,
						-1=Do not know
			6156	self-report (touchscreen)	Manic/hyper symptoms	11=I was more active than usual,
						12=I was more talkative than usual,
						13=I needed less sleep than usual,
						14=I was more creative or had more ideas than usual,
						15=All of the above,
						-7=None of the above
			5663	self-report (touchscreen)	Length of longest manic/irritable episode	11=At least two days, but less than a week,
						12=Less than a week,
						13=A week or more,
						-1=Do not know,
						3=Prefer not to answer
	Bipolar affective disorder type I	Cases must match the following criteria: Matching depression ever phenotype	20501	self-report (online follow-up)	Ever had period of mania / excitability	-818=Prefer not to answer		Davis et al., 2020.
		AND				-121=Do not know
		(20501) Period of mania / excitability = 1 Yes OR Period extreme irritability (20502) = 1 Yes				0=No
		AND matching at least				1=Yes
		four of the following codes/features:
		Mania/excitability (20501); (20548) Manifestations of mania/irritability codes 1 to 8
		AND	20502	self-report (online follow-up)	Ever had period extreme irritability	-818=Prefer not to answer,
		Period of mania or irritability (20492) = A week or more				-121=Do not know,
		AND				0=No,
		(20493) Severity of problems due to mania or irritability = 1.				1=Yes
			20548	self-report (online follow-up)	Manifestations of mania or irritability	1=I was more talkative than usual,
						2=I was more restless than usual,
						3=My thoughts were racing,
						5=I needed less sleep than usual,
						6=I was more creative or had more ideas than usual,
						7=I was easily distracted,
						8=I was more confident than usual,
						9=I was more active than usual,
						-818=Prefer not to answer
			20492	self-report (online follow-up)	Longest period of mania or irritability	-818=Prefer not to answer,
						-121=Do not know,
						1=Less than 24 hours,
						2=At least a day, but less than a week,
						3=A week or more
			20493	self-report (online follow-up)	Severity of problems due to mania or irritability	-818=Prefer not to answer,
						-121=Do not know,
						0=No problems,
						1=Needed treatment or caused problems with work, relationships, finances, the law or other aspects of life.
	Bipolar type II	Cases must match the following criteria: Depression ever phenotype	20492	self-report (online follow-up)	Longest period of mania or irritability	-818=Prefer not to answer,		Davis et al., 2020.
		AND				-121=Do not know,
		(20501) Mania/excitability = 1 Yes OR (20502) Extreme irritability = 1 Yes				1=Less than 24 hours,
		AND				2=At least a day, but less than a week,
		Four of the codes/features listed in Bipolar type I				3=A week or more
		AND (20492) Longest period of mania/irritability = 3 A week or more.	20501	self-report (online follow-up)	Ever had period of mania / excitability	-818=Prefer not to answer,
						-121=Do not know,
						0=No,
						1=Yes
			20502	self-report (online follow-up)	Ever had period extreme irritability	-818=Prefer not to answer,
						-121=Do not know,
						0=No,
						1=Yes
	Bipolar Self-Report	Cases report mania/bipolar disorder/manic depression	20002	self-report (verbal interview)	Code for non-cancer illness reported to trained nurse.	1291 = mania/bipolar disorder/manic depression
	Bipolar Self-Report	Cases report mania/bipolar disorder/manic depression	20544	self-report (online follow-up)	"Have you been diagnosed with one or more of the following mental health problems by a professional, even if you don't have it currently? (tick all that apply):"	10 = Mania, hypomania, bipolar or manic-depression

### Sheet: Table 10. Sleep Behaviors
Phenotype definition	Criteria	Field number	Source	Field name	Codes and/or coding	Age Field	References
Sleep chronotype	Participants matching codes 1 and 2 will be characterized as morning types and 3 and 4 as evening types.	1180	self-report (touchscreen)	Morning/evening person (chronotype)	1=Definitely a 'morning' person,	Max Age at Center (0-3)	Knutson & Schantz, 2018
					2=More a 'morning' than 'evening' person,
					3=More an 'evening' than a 'morning' person,
					4=Definitely an 'evening' person,
					-1=Do not know,
					-3=Prefer not to answer
Insomnia	Cases of insomnia report 1200 = 2 or 3.	1200	self-report (touchscreen)	Sleeplessness / insomnia	1=Never/rarely,	Max Age at Center (0-3)	Fan et al., 2019
					2=Sometimes,
					3=Usually,
					-3=Prefer not to answer
	Case matches code.	20002	Self-report (verbal interview)	Non-cancer illenesses	1616 = insomnia

### Sheet: Table 12. Drug Use & Disorders
Phenotype definition	Criteria	Field number	Source	Field name	Codes and/or coding	Age Field	References
Alcohol Score: Alcohol Use Disorders Identification Test (AUDIT). *	Frequency (scored 0-4) (20414), typical drinks (score 0-4) 20403, six or more drinks (scored 0-4) (20416),	20414	Self-report (online follow-up)	Frequency of drinking alcohol	- 818=Prefer not to answer,	Age MHQ	Davis et al. 2020.
	(20413) Frequency of inability to cease drinking, (20407) Failed to do what expected due to drinking, (20412) needed to drink first thing.				0=Never,
	PART 3 Harm: Guilt due to drinking (scored 0-4) 20409, unable to remember due to drink (scored 0-4) 20408, injury due to drinking ever (scored 0,2,4) 20411, advice to cut down ever (scored 0,2,4) 20405. (Note coding on UKB is from 1-5, so requires adjustment -1 to each item).				1=Monthly or less,
	Sum individual scores and is not NA 20414				2=2 to 4 times a month,
					3=2 to 3 times a week,
					4=4 or more times a week
		20403	Self-report (online follow-up)	Amount of alcohol drunk on a typical drinking day	-818=Prefer not to answer,
					1=1 or 2,
					2=3 or 4,
					3=5 or 6,
					4=7, 8 or 9,
					5=10 or more
		20416	Self-report (online follow-up)	Frequency of consuming six or more units of alcohol	-818=Prefer not to answer,
					1=Never,
					2=Less than monthly,
					3=Monthly,
					4=Weekly,
					5=Daily or almost daily
		20413	Self-report (online follow-up)	Frequency of inability to cease drinking in last year	-818=Prefer not to answer,
					1=Never,
					2=Less than monthly,
					3=Monthly,
					4=Weekly,
					5=Daily or almost daily
		20407	Self-report (online follow-up)	Frequency of failure to fulfil normal expectations due to drinking alcohol in last year	-818=Prefer not to answer,
					1=Never,
					2=Less than monthly,
					3=Monthly,
					4=Weekly,
					5=Daily or almost daily
		20412	Self-report (online follow-up)	Frequency of needing morning drink of alcohol after heavy drinking session in last year	-818=Prefer not to answer,
					1=Never,
					2=Less than monthly,
					3=Monthly,
					4=Weekly,
					5=Daily or almost daily
		20409	Self-report (online follow-up)	Frequency of feeling guilt or remorse after drinking alcohol in last year	-818=Prefer not to answer,
					1=Never,
					2=Less than monthly,
					3=Monthly,
					4=Weekly,
					5=Daily or almost daily
		20408	Self-report (online follow-up)	Frequency of memory loss due to drinking alcohol in last year	-818=Prefer not to answer,
					1=Never,
					2=Less than monthly,
					3=Monthly,
					4=Weekly,
					5=Daily or almost daily
		20411	Self-report (online follow-up)	Ever been injured or injured someone else through drinking alcohol	0=No,
					-818=Prefer not to answer,
					1=Yes, but not in the last year,
					2=Yes, during the last year
		20405	Self-report (online follow-up)	Ever had known person concerned about, or recommend reduction of, alcohol consumption	-818=Prefer not to answer,
					0=No,
					1=Yes, but not in the last year,
					2=Yes, during the last year
Drug Hazardous Use or Dependence (Except for Alcohol)	Cases match any of following code.	20002	Self-Report (Verbal Interview)	Non-cancer illness code	1409 = opioid dependency		Davis et al., 2020.
					1410 = other substance abuse/dependency
		20453	self-report (online follow-up)	Ever taken cannabis	4=Yes, more than 100 times
		20454	self-report (online follow-up)	Maximum frequency of taking cannabis	4=Every day
	Illicit/recreational drugs = Yes (1)	20456	self-report (online follow-up)	Ever addicted to illicit or recreational drugs	-818=Prefer not to answer,
					-121=Do not know,
					0=No,
					1=Yes
	Medication = Yes (1)	20503	self-report (online follow-up)	Ever addicted to prescription or over-the-counter medication	-818=Prefer not to answer,
					-121=Do not know,
					0=No,
					1=Yes
Cannabis Use	Group 0 (0 times): 20453 = 0	20454	self-report (online follow-up)	Maximum frequency of taking cannabis	-818=Prefer not to answer,	Age MHQ	Davis et al., 2020.
	Group 1 (1-10 times): 20453 = 1 or 20453 = 2				-121=Do not know,
	Group 2 (11-100 times) : 20453 = 3				1=Less than once a month,
	Group 3 (Several days a year, > 100 times): 20453 = 4 & 20454 = 1				2=Once a month or more, but not every week,
	Group 4 (Several days a month, > 100 times): 20453 = 4 & 20454 = 2				3=Once a week or more, but not every day,
					4=Every day
	Group 5 (Several days a week, > 100 times) : 20453 = 4 & 20454 = 3	20453	self-report (online follow-up)	Ever taken cannabis	0 = No
					1=Yes, 1-2 times,		Davis et al., 2020; Hodgson et al., 2019
	Group 6 (Every day, > 100 times) : 20453 = 4& 20454 = 4				2=Yes, 3-10 times,
					3=Yes, 11-100 times,
					4=Yes, more than 100 times
Alcohol Hazardous Use or Dependence	Controls do not meet the criteria. Cases must match the following criteria: Alcohol 20406 = Yes (1) OR	20406	Self-report (online follow-up)	Ever addicted to alcohol	-818=Prefer not to answer,	Maximum age between the Age at Center (0-3), and the MHQ Age
					-121=Do not know,
					0=No,
					1=Yes
	AUDIT Score >= 15 OR	see above	Self-report (online follow-up)	see above	see above
	Cases match any of following code.	20002	Self-Report (Verbal Interview)	Non-cancer illness code	1408 = alcohol dependency
* Not included in the final analyses. Negative Binomial fixed overdispersion. But could not run simulations of data from model with DHARMa to test dispersion, zero-inflation and outliers.

### Sheet: Table 13. Myopia
Phenotype definition	Criteria	Field number	Source	Field name	Codes and/or coding	Age Field	n (for code defining cases by default)
Myopia	Participants matching codes 1 or 2 following codes will be categorized as having myopia.	20262	Eye measures - Physical measures - Instance 0	Myopia Diagnosis	2=highly myopic,	Max Age at Center (Instance 0)	Guggenheim & Williams (2015, 2016); Mountjoy et al., 2018; Plotnikov et al., (2019)
					1=moderate/low myopia,
					0=non-myopic

### Sheet:  Table 14. Asthma
Phenotype definition		Criteria	Field number	Source	Field name	Age Field
Asthma	6152 = 8	6152	Self-report (Touchscreen)	Blood clot, DVT, bronchitis, emphysema, asthma, rhinitis, eczema, allergy diagnosed by doctor	8 = Asthma	Maximum age between the Age at Center (0-3), the MHQ Age, the age at the ICD10 and ICD9 diagnosis.
	OR 20002 = 1111	20002	self-report (verbal interview)	Non-cancer illness code, self-reported	1111 = asthma
	OR 41270 matches one of the codes	41270	Hospital inpatient record	Diagnoses - ICD10	45.0, J45.1, J45.8, J45.9 and J46
	OR 41271 matches one of the codes	41271	Hospital inpatient record	Diagnoses - ICD9 (asthma)	493
					49300 or
					49309 or
					4931 or
					49310 or
					49319 or
					4939 or
					49390 or
					4939=asthma
	Yes	22127 = Yes	self-report (online follow-up)	Doctor diagnosed asthma	1=Yes
					0=No

### Sheet: Table 15. Allergies
Phenotype definition		Criteria	Field number	Source	Field name	Codes and/or coding	Age Field	References
General Allergy	Hay Fever / rhinitis (HFR)	6152 = 9	6152	self-report (touchscreen)	Blood clot, DVT, bronchitis, emphysema, asthma, rhinitis, eczema, allergy diagnosed by doctor	9=Hayfever, allergic rhinitis or eczema,	Maximum age between the Age at Center (0-3), the MHQ Age, the age at the ICD10 and ICD9 diagnosis.	Ferreira, M. A., Vonk, J. M., Baurecht, H., Marenholz, I., Tian, C., Hoffman, J. D., Helmer, Q., Tillander, A., Ullemar, V., van Dongen, J., Lu, Y., Rüschendorf, F., Esparza-Gordillo, J., Medway, C. W., Mountjoy, E., Burrows, K., Hummel, O., Grosche, S., Brumpton, B. M., Witte, J. S., … Paternoster, L. (2017). Shared genetic origin of asthma, hay fever and eczema elucidates allergic disease biology. Nature genetics, 49(12), 1752–1757. https://doi.org/10.1038/ng.3985
		20002 = 1387	20002	self-report (verbal interview)	Non-cancer illness code, self-reported	1387=hayfever/allergic rhinitis
		OR
		41270 matches any coding	41270	Hospital inpatient record	Diagnoses - ICD10	J30.0, J30.1, J30.3, J30.4 and J31.0.
		41271 matches any coding	41271	Hospital inpatient record	Diagnoses - ICD9	477 = Allergic rhinitis
						4770 = Allergic rhinitis due to pollen
						4778 = Allergic rhinitis due to other allergen, 4779 = Allergic rhinitis, cause unspecified
		Code matching Yes	22126	self-report (online follow-up)	Doctor diagnosed hayfever or allergic rhinitis diagnosed by doctor	1=Yes
						0=No
	Eczema	6152 = 9	6152	self-report (touchscreen)	Blood clot, DVT, bronchitis, emphysema, asthma, rhinitis, eczema, allergy diagnosed by doctor	9=Hayfever, allergic rhinitis or eczema,		Ferreira, M. A., Vonk, J. M., Baurecht, H., Marenholz, I., Tian, C., Hoffman, J. D., Helmer, Q., Tillander, A., Ullemar, V., van Dongen, J., Lu, Y., Rüschendorf, F., Esparza-Gordillo, J., Medway, C. W., Mountjoy, E., Burrows, K., Hummel, O., Grosche, S., Brumpton, B. M., Witte, J. S., … Paternoster, L. (2017). Shared genetic origin of asthma, hay fever and eczema elucidates allergic disease biology. Nature genetics, 49(12), 1752–1757. https://doi.org/10.1038/ng.3985
		& 20002 = 1452	20002	self-report (verbal interview)	Non-cancer illness code, self-reported	1452 = eczema
		OR
		41270 matches any coding	41270	Hospital inpatient record	Diagnoses - ICD10	L20.8, L20.9 or L30.9
		OR
		41271 matches any coding	41271	Hospital inpatient record	Diagnoses - ICD9	0540 Eczema herpeticum
						692 Contact dermatitis and other eczema
						6920 Contract dermatitis and other eczema due to detergents
						6921 Contact dermatitis and other eczema due to oils and greases
						6922 Contact dermatitis and other eczema due to solvents
						6923 Contact dematitis/other eczema from drugs, medicaments contact with skin
						6924 Contact dermatitis and other eczema due to other chemical products
						6925 Contact dermatitis and other eczema due to food in contact with skin
						6926 Contact dermatitis and other eczema due to plants (except food)
						6927 Contact dermatitis and other eczema due to due to solar radiation
	Other allergies	20002 matches any coding	20002	self-report (verbal interview)	Non-cancer illness code, self-reported	1374 = allergy/hypersensitivity/anaphylaxis, 1385=allergy or anaphylactic reaction to food, 1386=allergy or anaphylactic reaction to drug, 1668 = allergy to house dust mite, 1670 = allergy to elastoplast, 1671 = allergy to nickel

### Sheet: Table 16. Sexual Behavior
Phenotype definition	Criteria	Field number	Source	Field name	Codes and/or coding	Age Field	References
Same-Sex Behavior	Cases positively match ever had same-sex intercourse (2159) OR if 2159 = -3 prefer not answer and report any number in number of same-sexual partners (3669).	2159	Self-report	Ever had same-sex intercourse	1=Yes,	21003 = Age when attended assessment centre	Ganna et al., 2019
					0=No,
					-3=Prefer not to answer
Total number of same sex sexual partners	N reported at the last instance for which we have data.	3669	Self-report	Lifetime number of same-sex sexual partners	-1=Do not know,	21003 = Age when attended assessment centre
					-3=Prefer not to answer
Total number of sexual partners of a different sex	N reported at the last instance for which we have data.	2149	Self-report	Lifetime number of sexual partners	-1=Do not know,	21003 = Age when attended assessment centre
					-3=Prefer not to answer
Total number of sexual partners	N reported at the last instance for which we have data.	2149	Self-report	Lifetime number of sexual partners	-1=Do not know,	21003 = Age when attended assessment centre
					-3=Prefer not to answer
* Not included in the final analyses. Negative Binomial partly fixed overdispersion, but overdispersion was still present and zero-inflation wad not fixed.

### Sheet: Table 17. Schizophrenia
Phenotype definition		Criteria	Field number	Source	Field name	Codes and/or coding	Age Field	References
Schizophrenia, delusion and psychotic experiences	Schizophrenia	Cases match coding.	20002	Self-Report (Verbal Interview)	Non-cancer illness code reported to trained nurse	1289 = schizophrenia	Maximum age between the Age at Center (0-3), the MHQ Age, the age at the ICD10 and ICD9 diagnosis.
	Schizophrenia, Psychosis	Cases match coding.	20544	Self-Report (online)	Mental health problems ever diagnosed by a professional	2= Schizophrenia
	Schizophrenia, schizotypal, and delusional disorders	Cases match coding.	41270	Hospital inpatient record	Diagnoses - ICD10	F20 = Schizophrenia (F20.0-F20.6, F20.8, F20.9), F21 Schizotypal Disorder, F22 = Persistent delusional disorder ( F22.0, F22.8. F22.9), F23= Acute and transient psychotic disorders (F23.0-F23.3, F23.8, F23.9), F24, F25 = Schizoaffective Disorders (F25.0 - F25.2, F25.8, F25.9), F28, F29
	Psychosis	Cases match coding.	41271	Hospital inpatient record	Diagnoses - ICD9	295 = Schizophrenic Psychoses (2950-2959)

### Sheet: Table 18. Phenotypic Prevalence
A) Detectable Prevalence of Phenotypes in the UKBiobank by Study
Phenotype	UKB Phenotype Prevalence	References
Lifetime Anxiety	0.07	Davis et al., 2018; 2020
Social Anxiety*	0.012	Davis et al., 2018; 2020
Trauma PTSD**	0.06	Davis et al., 2018; 2020
Trauma Childhood	0.451165	Davis et al., 2018; 2020
Trauma Adult	0.512361	Davis et al., 2018; 2020
Trauma Exposure	0.505719	Davis et al., 2018; 2020
Major Probable Depression	0.064	Smith et al., 2013
Moderate Probable Depression	0.122	Smith et al., 2013
Probable Recurrent Major Depression	0.072	Smith et al., 2013
Lifetime depression, single episode + recurrent	0.23497	Davis et al., 2018; 2020
Self-Harm ICD10/9	0.022	Hafferty et al., 2019
Self-Harm Self-Report***	0.04	Davis et al., 2018; 2020
Loneliness	0.06	Elovainio et al., 2017
Social Isolation	0.09	Elovainio et al., 2017
Probable Bipolar I or II	0.013	Smith et al., 2013
Bipolar affective disorder type 1	0.0060986	Davis et al., 2018; 2020
All eating disorders	0.012	Davis et al., 2018; 2020
Anorexia nervosa	0.006	Davis et al., 2018; 2020
Current alcohol use disorder (AUDIT > 8)	0.07	Davis et al., 2018; 2020
Cannabis Use Ever	0.223943	Hodgson et al., 2019
Substance addition****	0.06148	Davis et al., 2018; 2020
Myopia	0.303	Guggenheim et al., 2015
Asthma	0.0633809	Ferreira et al., 2018
Hay Fever / Rhinitis	0.0349683	Ferreira et al., 2018
Ezcema	0.0111164	Ferreira et al., 2018
Same-Sex behavior*****	0.0339	Ganna et al., 2019
Fear	0.09	Morneau-Vaillancourt et al., 2020.
Schizophrenia******	0.001	Davis et al., 2018; 2020
N.B. Prevalance of phenotype x IQ calculated as if response to cognitive lmeasures is independent of response to phenotypic measures. This is likely not the case for self-reported measures.
* data-field, 20544, answer = 1
** Does not currently require catastrophic trauma, but refers to “stressful event” in the text of the questions as this is not an exhaustive list of possible trauma.
*** data-fild, 20480
**** 'Have you been addicted to or dependent on one or more things, including substances (not cigarettes/coffee) or behaviours (such as gambling)?' Yes (data field )
***** 'Ever had same-sex intercourse?' Yes (data-field 2159)
****** Only based on Mental Health Online follow-up questionnaire, data-field 20544, answer = 2
B) Prevalence of Differences between High and Nomal Cognitive Ability Individuals on Mental Health Phenotypes from Mensa Ltd. Sample from Karpinsky and Colleagues (2018)
Phenotype	National Average	Karpinsky et al., (2017)
Bipolar Disorder	0.026	0.033
Other Depressive Disorders	0.067	0.258
Generalized Anxiety	0.031	0.178
Social Anxiety	0.068	0.061
OCD	0.01	0.033
Mood disorders	0.095	0.268
Anxiety Disorders	0.109	0.2
Enviornmental Allerigies	0.106	0.332
Asthma	0.074	0.154
Autoimmune disease	0.08	0.147

### Sheet: Table 19. Phenotype Prevalence 
Phenotype	UKB Phenotype Prevalence	Instance 0	Instance 2				Phenotype	UKB Phenotype Prevalence	Instance 0	Instance 2		Phenotype	UKB Phenotype Prevalence	Instance 0	Instance 2
Lifetime Anxiety	0.07	0.087	0.1589				Lifetime Anxiety	0.07	0.087	0.1589		Probable Bipolar I or II	0.013	0.0099	0.0113
Social Anxiety*	0.012	0.0119	0.0111				Social Anxiety*	0.012	0.0119	0.0111		Bipolar affective disorder type 1	0.0060986
Trauma PTSD**	0.06	2.07	4.1				Trauma PTSD**	0.06	2.07	4.1		All eating disorders	0.012	0.43	0.82
Trauma		82.39	80.67				Trauma		82.39	80.67		Anorexia nervosa	0.006	0.006	0.0049
Trauma Childhood	0.451165	46.29	45.99				Trauma Childhood	0.451165	46.29	45.99		Current alcohol use disorder (AUDIT > 8)	0.07
Trauma Adult	0.512361	53.36	51.29				Trauma Adult	0.512361	53.36	51.29		Cannabis Use Ever	0.223943	22.05	22.66
Trauma Exposure	0.505719	50.85	48.58				Trauma Exposure	0.505719	50.85	48.58		Substance addition****	0.06148	1.13	2.19
Major Probable Depression	0.064	0.0653	0.0715				Major Probable Depression	0.064	0.0653	0.0715		Myopia	0.303	30.28	34.82
Moderate Probable Depression	0.122	0.1236	0.1312				Moderate Probable Depression	0.122	0.1236	0.1312		Asthma	0.0633809	14.02	13.4
Probable Recurrent Major Depression	0.072	0.0733	0.0639				Probable Recurrent Major Depression	0.072	0.0733	0.0639		General allergy		0.2679	0.2962
Lifetime depression, single episode + recurrent	0.23497	0.2005	0.2979				Lifetime depression, single episode + recurrent	0.23497	0.2005	0.2979		Hay Fever / Rhinitis	0.0349683	10.16	19.63
Self-Harm ICD10/9	0.022	0.1064	0.2245				Self-Harm ICD10/9	0.022	0.1064	0.2245		Ezcema	0.0111164	0.0285	4.48
Self-Harm Self-Report***	0.04						Self-Harm Self-Report***	0.04				Same-Sex behavior*****	0.0339	3.97	5.75
Loneliness	0.06	0.0486	0.0357				Loneliness	0.06	0.0486	0.0357		OCD	1	0.0025	0.0038
Social Isolation	0.09	0.092	0.0745				Social Isolation	0.09	0.092	0.0745		Schizophrenia******	0.001	0.0035	0.14
Probable Bipolar I or II	0.013	0.0099	0.0113
Bipolar affective disorder type 1	0.0060986
All eating disorders	0.012	0.43	0.82
Anorexia nervosa	0.006	0.006	0.0049
Current alcohol use disorder (AUDIT > 8)	0.07
Cannabis Use Ever	0.223943	22.05	22.66
Substance addition****	0.06148	1.13	2.19
Myopia	0.303	30.28	34.82
Asthma	0.0633809	14.02	13.4
General allergy		0.2679	0.2962
Hay Fever / Rhinitis	0.0349683	10.16	19.63
Ezcema	0.0111164	0.0285	4.48
Same-Sex behavior*****	0.0339	3.97	5.75
OCD	1	0.0025	0.0038
Schizophrenia******	0.001	0.0035	0.14
Distribution Type I	Distribution Type II	Nominal Cat
Sexual partners	CIDI
Neuro	WB	Smith
PHQ9		Canabis
T distribution

### Sheet: References
References
1	Batty, G. D., Whitley, E., Deary, I. J., Gale, C. R., Tynelius, P., & Rasmussen, F. (2010). Psychosis alters association between IQ and future risk of attempted suicide: cohort study of 1 109 475 Swedish men. Bmj, 340, c2506. https://doi.org/10.1136/bmj.c2506
2	Davis, K. A. S., Coleman, J. R. I., Adams, M., Allen, N., Breen, G., Cullen, B., Dickens, C., Fox, E., Graham, N., Holliday, J., Howard, L. M., John, A., Lee, W., McCabe, R., McIntosh, A., Pearsall, R., Smith, D. J., Sudlow, C., Ward, J., … Hotopf, M. (2020). Mental health in UK Biobank – development, implementation and results from an online questionnaire completed by 157 366 participants: a reanalysis [Supplemental material]. BJPsych Open, 6(2), e18. https://doi.org/10.1192/bjo.2019.100
3	Elovainio, M., Hakulinen, C., Pulkki-Råback, L., Virtanen, M., Josefsson, K., Jokela, M., ... & Kivimäki, M. (2017). Contribution of risk factors to excess mortality in isolated and lonely individuals: an analysis of data from the UK Biobank cohort study. The Lancet Public Health, 2(6), e260-e266. https://doi.org/10.1016/S2468-2667(17)30075-0
4	Fan, M., Sun, D., Zhou, T., Heianza, Y., Lv, J., Li, L., & Qi, L. (2020). Sleep patterns, genetic susceptibility, and incident cardiovascular disease: a prospective study of 385 292 UK biobank participants. European Heart Journal, 41(11), 1182–1189. https://doi.org/10.1093/eurheartj/ehz849
5	Ferreira, M. A. R., Vonk, J. M., Baurecht, H., Marenholz, I., Tian, C., Hoffman, J. D., Helmer, Q., Tillander, A., Ullemar, V., Lu, Y., Rüschendorf, F., Hinds, D. A., Hübner, N., Weidinger, S., Magnusson, P. K. E., Jorgenson, E., Lee, Y.-A., Boomsma, D. I., Karlsson, R., … Paternoster, L. (2019). Eleven loci with new reproducible genetic associations with allergic disease risk [Supplemental material]. Journal of Allergy and Clinical Immunology, 143(2), 691–699. https://doi.org/10.1016/j.jaci.2018.03.012
6	Ganna, A., Verweij, K. J. H., Nivard, M. G., Maier, R., Wedow, R., Busch, A. S., Abdellaoui, A., Guo, S., Sathirapongsasuti, J. F., 23andMe Research Team16, Lichtenstein, P., Lundström, S., Långström, N., Auton, A., Harris, K. M., Beecham, G. W., Martin, E. R., Sanders, A. R., Perry, J. R. B., … Zietsch, B. P. (2019). Large-scale GWAS reveals insights into the genetic architecture of same-sex sexual behavior. Science, 365(6456), eaat7693. https://doi.org/10.1126/science.aat7693
7	Guggenheim, J. A., & Williams, C. (2015). Role of Educational Exposure in the Association Between Myopia and Birth Order. JAMA Ophthalmology, 133(12), 1408–1414. https://doi.org/10.1001/jamaophthalmol.2015.3556
8	Guggenheim, J. A., & Williams, C. (2016). Childhood febrile illness and the risk of myopia in UK Biobank participants. Eye, 30(4), 608–614. https://doi.org/10.1038/eye.2016.7
9	Hafferty, J. D., Navrady, L. B., Adams, M. J., Howard, D. M., Campbell, A. I., Whalley, H. C., Lawrie, S. M., Nicodemus, K. K., Porteous, D. J., Deary, I. J., & McIntosh, A. M. (2019). The role of neuroticism in self-harm and suicidal ideation: results from two UK population-based cohorts [Supplemental material]. Social Psychiatry and Psychiatric Epidemiology, 54(12), 1505–1518. https://doi.org/10.1007/s00127-019-01725-7
