## Supplemental Tables for "High Intelligence is not a Risk Factor for Mental Health Disorders": Supplemental_Tables_A_Phenotypes.xlsx (part 3 of 3)

### Sheet: References (continued)
References
10	Harvey, P. D., Sun, N., Bigdeli, T. B., Fanous, A. H., Aslan, M., Malhotra, A. K., Lu, Q., Hu, Y., Li, B., Chen, Q., Mane, S., Miller, P., Rajeevan, N., Sayward, F., Cheung, K., Li, Y., Greenwood, T. A., Gur, R. E., Braff, D. L., … Siever, L. J. (2020). Genome‐wide association study of cognitive performance in U.S. veterans with schizophrenia or bipolar disorder. American Journal of Medical Genetics Part B: Neuropsychiatric Genetics, 183(3), 181–194. https://doi.org/10.1002/ajmg.b.32775
11	Hodgson, K., Coleman, J. R. I., Hagenaars, S. P., Purves, K. L., Glanville, K., Choi, S. W., O’Reilly, P., Breen, G., Major Depressive Disorder Working Group of the Psychiatric Genomics Consortium, & Lewis, C. M. (2020). Cannabis use, depression and self‐harm: phenotypic and genetic relationships. Addiction, 115(3), 482–492. https://doi.org/10.1111/add.14845
12	Howard, D. M., Adams, M. J., Shirali, M., Clarke, T.-K., Marioni, R. E., Davies, G., Coleman, J. R. I., Alloza, C., Shen, X., Barbu, M. C., Wigmore, E. M., Gibson, J., Hagenaars, S. P., Lewis, C. M., Ward, J., Smith, D. J., Sullivan, P. F., Haley, C. S., … McIntosh, A. M. (2018). Genome-wide association study of depression phenotypes in UK Biobank identifies variants in excitatory synaptic pathways [Supplemental material]. Nature Communications, 9(1), 1470. https://doi.org/10.1038/s41467-018-03819-3
13	Johnson, E. C., Sanchez-Roige, S., Acion, L., Adams, M. J., Bucholz, K. K., Chan, G., Chao, M. J., Chorlian, D. B., Dick, D. M., Edenberg, H. J., Foroud, T., Hayward, C., Heron, J., Hesselbrock, V., Hickman, M., Kendler, K. S., Kinreich, S., Kramer, J., Kuo, S. I.-C., … Edwards, A. C. (2020). Polygenic contributions to alcohol use and alcohol use disorders across population-based and clinically ascertained samples. Psychological Medicine, 1–10. https://doi.org/10.1017/S0033291719004045
14	Knutson, K. L., & von Schantz, M. (2018). Associations between chronotype, morbidity and mortality in the UK Biobank cohort. Chronobiology International, 1–9. https://doi.org/10.1080/07420528.2018.1454458
15	Minelli, C., van der Plaat, D. A., Leynaert, B., Granell, R., Amaral, A. F. S., Pereira, M., Mahmoud, O., Potts, J., Sheehan, N. A., Bowden, J., Thompson, J., Jarvis, D., Davey Smith, G., & Henderson, J. (2018). Age at puberty and risk of asthma: A Mendelian randomisation study. PLOS Medicine, 15(8), e1002634. https://doi.org/10.1371/journal.pmed.1002634
16	Morneau-Vaillancourt, G., Coleman, J. R. I., Purves, K. L., Cheesman, R., Rayner, C., Breen, G., & Eley, T. C. (2020). The genetic and environmental hierarchical structure of anxiety and depression in the UK Biobank [Supplemental material]. Depression and Anxiety. https://doi.org/10.1002/da.22991
17	Mountjoy, E., Davies, N. M., Plotnikov, D., Smith, G. D., Rodriguez, S., Williams, C. E., Guggenheim, J. A., & Atan, D. (2018). Education and myopia: assessing the direction of causality by mendelian randomisation. BMJ, k2022. https://doi.org/10.1136/bmj.k2022
18	Ni, G., Amare, A. T., Zhou, X., Mills, N., Gratten, J., & Lee, S. H. (2019). The genetic relationship between female reproductive traits and six psychiatric disorders [Supplemental material]. Scientific Reports, 9(1), 12041. https://doi.org/10.1038/s41598-019-48403-x
19	Plotnikov, D., Williams, C., & Guggenheim, J. A. (2020). Association between birth weight and refractive error in adulthood: a Mendelian randomisation study. British Journal of Ophthalmology, 104(2), 214–219. https://doi.org/10.1136/bjophthalmol-2018-313640
20	Shrine, N., Portelli, M. A., John, C., Soler Artigas, M., Bennett, N., Hall, R., Lewis, J., Henry, A. P., Billington, C. K., Ahmad, A., Packer, R. J., Shaw, D., Pogson, Z. E. K., Fogarty, A., McKeever, T. M., Singapuri, A., Heaney, L. G., Mansur, A. H., Chaudhuri, R., … Sayers, I. (2019). Moderate-to-severe asthma in individuals of European ancestry: a genome-wide association study [Supplemental material]. The Lancet Respiratory Medicine, 7(1), 20–34. https://doi.org/10.1016/S2213-2600(18)30389-8
21	Smith, D. J., Nicholl, B. I., Cullen, B., Martin, D., Ul-Haq, Z., Evans, J., Gill, J. M. R., Roberts, B., Gallacher, J., Mackay, D., Hotopf, M., Deary, I., Craddock, N., & Pell, J. P. (2013). Prevalence and Characteristics of Probable Major Depression and Bipolar Disorder within UK Biobank: Cross-Sectional Study of 172,751 Participants [Supplemental material]. PLoS ONE, 8(11), e75362. https://doi.org/10.1371/journal.pone.0075362
22	Zhu, G., Catt, M., Cassidy, S., Birch-Machin, M., Trenell, M., Hiden, H., Woodman, S., & Anderson, K. N. (2019). Objective sleep assessment in >80,000 UK mid-life adults: Associations with sociodemographic characteristics, physical activity and caffeine. PLOS ONE, 14(12), e0226220. https://doi.org/10.1371/journal.pone.0226220
