## Supplemental Tables for "High Intelligence is not a Risk Factor for Mental Health Disorders": Supplemental_Tables_E_CAGroup_Results.xlsx

### Sheet: Alcohol
	Alcohol Hazardous Use or Dependence (Complete except SR I0-3)
	Estimate	SE	OR	t/z	p	Sig
Intercept	-2.86046	0.0189988	0.0572425	-150.56	0	1
CA Group: Average vs. High CA	-0.0699503	0.0637116	0.93244	-1.09792	0.272239	0
CA Group: Average vs. Low CA	-0.0665255	0.118662	0.935639	-0.56063	0.57505	0
Sex	-0.892861	0.0379977	0.409482	-23.4978	4.29795e-122	1
Age	-0.042967	0.00215599	0.957943	-19.9291	2.27635e-88	1
Age2	-0.00123016	0.000236221	0.998771	-5.20767	1.91222e-07	1
CA Group by Sex (Average vs. High)	0.285921	0.127423	1.33099	2.24387	0.0248408	0
CA Group by Sex (Average vs. Low)	-0.0682046	0.237324	0.934069	-0.28739	0.773814	0
CA Group by Age (Average vs. High)	0.00847472	0.00738413	1.00851	1.14769	0.251095	0
CA Group by Age (Average vs. Low)	-0.00269086	0.0130526	0.997313	-0.206155	0.83667	0
Sex by Age	-0.0176194	0.00431199	0.982535	-4.08615	4.3859e-05	1
CA Group by Age2 (Average vs. High)	-9.78876e-05	0.000472441	0.999902	-0.207195	0.835857	0
CA Group by Age2 (Average vs. Low)	0.000543263	0.000774338	1.00054	0.701584	0.482939	0
Sex by Age2	0.000278145	0.00143268	1.00028	0.194143	0.846064	0
CA Group by Sex by Age (Average vs. High)	-0.00392693	0.0147683	0.996081	-0.265903	0.790314	0
CA Group by Sex by Age (Average vs. Low)	-0.0293526	0.0261052	0.971074	-1.12439	0.260846	0
CA Group by Sex by Age2 (Average vs. High)	-0.00103198	0.00154868	0.998969	-0.66636	0.505181	0
CA Group by Sex by Age2 (Average vs. Low)	-0.000551144	0.00286537	0.999449	-0.192347	0.847471	0
	Cognitive Ability Group	Average		High		Low
	Controls/Case	Control	Cases	Control	Cases	Control	Cases
	N	103736	5841	10415	594	2932	156
	%	83.88	4.72	8.42	0.48	2.37	0.13

### Sheet: Myopia
	Myopia
	Estimate	SE	OR	t/z	p	Sig
(Intercept)	-0.750151	0.0221635	0.472295	-33.8463	4.1109e-251	1
CA Group: Average vs. High CA	0.658001	0.101442	1.93093	6.48645	8.78818e-11	1
CA Group: Average vs. Low CA	-0.448838	0.132862	0.63837	-3.37822	0.000729575	0
Sex	0.024402	0.0138393	1.0247	1.76324	0.0778607	0
Age	-0.0447996	0.00271075	0.956189	-16.5266	2.36078e-61	1
Age2	-0.00178119	0.000114094	0.99822	-15.6116	6.07239e-55	1
CA Group by Sex (Average vs. High)	-0.0735796	0.0597966	0.929062	-1.2305	0.218511	0
CA Group by Sex (Average vs. Low)	-0.143624	0.085493	0.866213	-1.67996	0.092966	0
CA Group by Age (Average vs. High)	0.00521655	0.0128094	1.00523	0.407245	0.683828	0
CA Group by Age (Average vs. Low)	-0.00893144	0.0157314	0.991108	-0.567746	0.570207	0
Sex by Age	0.0117129	0.00172634	1.01178	6.78483	1.16221e-11	1
CA Group by Age2 (Average vs. High)	0.000165344	0.000484162	1.00017	0.341505	0.732724	0
CA Group by Age2 (Average vs. Low)	0.000711698	0.000655478	1.00071	1.08577	0.277581	0
CA Group by Sex by Age (Average vs. High)	-0.00269019	0.00750492	0.997313	-0.358456	0.720002	0
CA Group by Sex by Age (Average vs. Low)	0.010768	0.0100011	1.01083	1.07668	0.281624	0
Cognitive Ability Group	Average		High		Low
Controls/Case	Control	Cases	Control	Cases	Control	Cases
N	70191	30851	2903	2281	3096	749
%	69.4672	30.5328	55.9992	44.0008	80.5202	19.4798

### Sheet: Trauma
		Estimate	SE	OR	t/z	p	Sig
Trauma.ChildhoodAbuse	(Intercept)	-2.06094	0.0134112	0.127334	-153.673	0	1
	CA Group: Average vs. High CA	-0.475805	0.0518066	0.621384	-9.18426	4.14362e-20	1
	CA Group: Average vs. Low CA	0.641944	0.067838	1.90017	9.46289	2.99551e-21	1		Cognitive Ability Group	Average		High		Low
	Sex	0.175004	0.0196995	1.19125	8.88366	6.46951e-19	1		Controls/Case	Control	Cases	Control	Cases	Control	Cases
	Age	-0.028094	0.00137108	0.972297	-20.4904	2.62071e-93	1		N	98544	12688	10374	819	2567	553
	Age2	-0.000434416	0.000159527	0.999566	-2.72316	0.00646613	0		%	88.5932	11.4068	92.6829	7.31707	82.2756	17.7244
	CA Group by Sex (Average vs. High)	0.164018	0.0770186	1.17824	2.12959	0.0332051	0
	CA Group by Sex (Average vs. Low)	-0.12033	0.100308	0.886628	-1.19961	0.23029	0
	CA Group by Age (Average vs. High)	0.00874449	0.00542735	1.00878	1.61119	0.107138	0
	CA Group by Age (Average vs. Low)	-0.0106222	0.00699957	0.989434	-1.51754	0.129129	0
	Sex by Age	-0.00808188	0.00251651	0.991951	-3.21154	0.00132025	0
	CA Group by Age2 (Average vs. High)	9.19678e-05	0.000615769	1.00009	0.149354	0.881274	0
	CA Group by Age2 (Average vs. Low)	-0.00200271	0.000834542	0.997999	-2.39977	0.0164052	0
	CA Group by Sex by Age (Average vs. High)	-0.000727199	0.00982978	0.999273	-0.0739792	0.941027	0
	CA Group by Sex by Age (Average vs. Low)	0.00176242	0.0130592	1.00176	0.134956	0.892647	0
Trauma.ChildhoodStressors	(Intercept)	-0.697891	0.0090081	0.497634	-77.4737	0	1
	CA Group: Average vs. High CA	-0.273489	0.0306569	0.760721	-8.92096	4.62252e-19	1
	CA Group: Average vs. Low CA	0.81592	0.0525902	2.26125	15.5147	2.76055e-54	1		Cognitive Ability Group	Average		High		Low
	Sex	0.117954	0.0128798	1.12519	9.15807	5.28321e-20	1		Controls/Case	Control	Cases	Control	Cases	Control	Cases
	Age	0.00666777	0.000854383	1.00669	7.80419	5.98826e-15	1		N	73178	38076	8141	3053	1474	1650
	Age2	0.000583192	0.000104901	1.00058	5.55948	2.70585e-08	1		%	65.7756	34.2244	72.7265	27.2735	47.1831	52.8169
	CA Group by Sex (Average vs. High)	0.000134501	0.0446496	1.00013	0.00301237	0.997596	0
	CA Group by Sex (Average vs. Low)	-0.128164	0.0746858	0.879709	-1.71604	0.0861549	0
	CA Group by Age (Average vs. High)	-0.00799364	0.00304882	0.992038	-2.62188	0.00874462	0
	CA Group by Age (Average vs. Low)	-0.01317	0.00479787	0.986916	-2.74496	0.00605177	0
	CA Group by Age2 (Average vs. High)	-0.000678403	0.000358122	0.999322	-1.89433	0.0581809	0
	CA Group by Age2 (Average vs. Low)	-0.000655275	0.00060322	0.999345	-1.08629	0.277349	0
Trauma.AdulthoodStressors	(Intercept)	-0.44682	0.0087034	0.639659	-51.3385	0	1
	CA Group: Average vs. High CA	-0.36717	0.0295428	0.692692	-12.4284	1.83237e-35	1
	CA Group: Average vs. Low CA	0.951297	0.054806	2.58907	17.3575	1.73014e-67	1
	Sex	0.116062	0.0124311	1.12307	9.33642	9.96475e-21	1
	Age	0.0011203	0.000831596	1.00112	1.34717	0.177925	0		Cognitive Ability Group	Average		High		Low
	Age2	0.00142323	0.000101456	1.00142	14.0282	1.04847e-44	1		Controls/Case	Control	Cases	Control	Cases	Control	Cases
	CA Group by Sex (Average vs. High)	0.0711751	0.0428036	1.07377	1.66283	0.0963466	0		N	65178	45654	7608	3565	1133	1948
	CA Group by Sex (Average vs. Low)	-0.212567	0.0783908	0.808506	-2.71163	0.00669531	0		%	58.8079	41.1921	68.0927	31.9073	36.7738	63.2262
	CA Group by Age (Average vs. High)	-0.00312857	0.00290383	0.996876	-1.0774	0.281304	0
	CA Group by Age (Average vs. Low)	-0.0180489	0.00511806	0.982113	-3.52651	0.000421073	0
	Sex by Age	0.0106792	0.00160152	1.01074	6.66819	2.58979e-11	1
	CA Group by Age2 (Average vs. High)	-0.00031693	0.000339946	0.999683	-0.932294	0.351185	0
	CA Group by Age2 (Average vs. Low)	-0.000518239	0.00063923	0.999482	-0.810723	0.417525	0
	CA Group by Sex by Age (Average vs. High)	0.00782259	0.00546481	1.00785	1.43145	0.152302	0
	CA Group by Sex by Age (Average vs. Low)	0.00136563	0.0101125	1.00137	0.135043	0.892578	0
Trauma.AdulthoodAbuse	(Intercept)	-1.76899	0.0124251	0.170504	-142.373	0	1
	CA Group: Average vs. High CA	-0.14561	0.0419502	0.864495	-3.47102	0.000518487	0
	CA Group: Average vs. Low CA	0.174891	0.0722959	1.19112	2.4191	0.0155588	0
	Sex	1.08818	0.0191118	2.96887	56.9378	0	1
	Age	-0.030008	0.00130896	0.970438	-22.925	2.61719e-116	1		Cognitive Ability Group	Average		High		Low
	Age2	-0.000682915	0.000139646	0.999317	-4.89034	1.00661e-06	1		Controls/Case	Control	Cases	Control	Cases	Control	Cases
	CA Group by Sex (Average vs. High)	-0.0324442	0.0639264	0.968077	-0.507524	0.611787	0		N	92749	18406	9745	1448	2485	625
	CA Group by Sex (Average vs. Low)	0.0201579	0.110741	1.02036	0.182028	0.85556	0		%	83.4411	16.5589	87.0633	12.9367	79.9035	20.0965
	CA Group by Age (Average vs. High)	0.00611254	0.00454624	1.00613	1.34453	0.178778	0
	CA Group by Age (Average vs. Low)	-0.00454735	0.00717981	0.995463	-0.633353	0.526503	0
	Sex by Age	0.0115078	0.00243515	1.01157	4.72569	2.29333e-06	1
	CA Group by Age2 (Average vs. High)	-0.000496308	0.000496968	0.999504	-0.998672	0.317954	0
	CA Group by Age2 (Average vs. Low)	0.000611429	0.000776962	1.00061	0.786949	0.431312	0
	CA Group by Sex by Age (Average vs. High)	-0.00299577	0.00826938	0.997009	-0.362273	0.717148	0
	CA Group by Sex by Age (Average vs. Low)	0.00805873	0.0135838	1.00809	0.593258	0.553009	0
Trauma.Catastrophic	Intercept	0.0887167	0.00862199	1.09277	10.2896	7.85095e-25	1
	CA Group: Average vs. High CA	-0.101933	0.0275865	0.90309	-3.69503	0.000219862	1		Cognitive Ability Group	Average		High		Low
	CA Group: Average vs. Low CA	-0.0671638	0.0531704	0.935042	-1.26318	0.206524	0		Controls/Case	Control	Cases	Control	Cases	Control	Cases
	Sex	-0.396731	0.017244	0.672515	-23.0069	3.97304e-117	1		N	54472	56797	5640	5554	1582	1542
	Age	-0.00840181	0.000826704	0.991633	-10.163	2.89948e-24	1		%	48.9552	51.0448	50.3841	49.6159	50.6402	49.3598
	Age2	-0.000255851	0.000101727	0.999744	-2.51509	0.0119003	0
	CA Group by Sex (Average vs. High)	0.142198	0.0551729	1.1528	2.57731	0.00995714	0
	CA Group by Sex (Average vs. Low)	0.0183429	0.106341	1.01851	0.172492	0.863051	0
	CA Group by Age (Average vs. High)	0.00420945	0.00276348	1.00422	1.52325	0.127697	0
	CA Group by Age (Average vs. Low)	0.00286646	0.00485553	1.00287	0.59035	0.554956	0
	Sex by Age	-0.00143525	0.00165341	0.998566	-0.868052	0.385366	0
	CA Group by Age2 (Average vs. High)	2.1468e-05	0.000323567	1.00002	0.0663477	0.947101	0
	CA Group by Age2 (Average vs. Low)	8.48589e-05	0.000608613	1.00008	0.13943	0.88911	0
	Sex by Age2	-0.000368008	0.000203453	0.999632	-1.80881	0.0704808	0
	CA Group by Sex by Age (Average vs. High)	8.59974e-05	0.00552695	1.00009	0.0155596	0.987586	0
	CA Group by Sex by Age (Average vs. Low)	0.000488136	0.00971106	1.00049	0.0502659	0.95991	0
	CA Group by Sex by Age2 (Average vs. High)	0.000525781	0.000647135	1.00053	0.812476	0.416519	0
	CA Group by Sex by Age2 (Average vs. Low)	0.00128888	0.00121723	1.00129	1.05886	0.289662	0

### Sheet: Cannabis Use
	Cannabis Use (Ordinal)
	Estimate	SE	OR	t/z	p	Sig
CA Group: Average vs. High CA	0.22	0.03	1.24608	7.06	1.64e-12	1
CA Group: Average vs. Low CA	-0.52	0.07	0.594521	-7.24	4.43e-13	1
Sex	-0.51	0.02	0.600496	-25.1	5.39e-139	1
Age	-0.09	0	0.913931	-74.12	0	1
Age2	0	0	1	-20.47	4.27e-93	1
CA Group by Sex (Average vs. High)	-0.03	0.06	0.970446	-0.43	0.669	0
CA Group by Sex (Average vs. Low)	-0.24	0.14	0.786628	-1.69	0.0919	0
CA Group by Age (Average vs. High)	0.01	0	1.01005	1.46	0.145	0
CA Group by Age (Average vs. Low)	0	0.01	1	0.22	0.825	0
Sex by Age	0.01	0	1.01005	3.49	0.000479	0
CA Group by Age2 (Average vs. High)	0	0	1	0.21	0.835	0
CA Group by Age2 (Average vs. Low)	0	0	1	-0.26	0.796	0
Sex by Age2	0	0	1	2.61	0.00918	0
CA Group by Sex by Age (Average vs. High)	0	0.01	1	0.12	0.906	0
CA Group by Sex by Age (Average vs. Low)	-0.03	0.02	0.970446	-1.78	0.0758	0
CA Group by Sex by Age2 (Average vs. High)	0	0	1	1.3	0.195	0
CA Group by Sex by Age2 (Average vs. Low)	0	0	1	-0.97	0.333	0
	CA Group	Cannabis Use
	Average CA	0	86279
		1	16817	24836	N (1+)
		2	5022	22.3516	% 1+
		3	46
		4	179
		5	1349
		6	1423
	High CA	0	8092
		1	2109	3088	N (1+)
		2	647	27.6208	% 1+
		3	3
		4	8
		5	158
		6	163
	Low CA	0	2669
		1	314	451	N (1+)
		2	65	14.4551	% 1+
		3	2
		4	3
		5	35
		6	32

### Sheet: Wellbeing
	Wellbeing
	Std Beta	SE	t/z	p	Sig
(Intercept)	0.02	0	3.82	0.000135	1
CA Group: Average vs. High CA	0.01	0.01	0.96	0.336	0
CA Group: Average vs. Low CA	-0.12	0.03	-4.48	7.45e-06	1
Age	0.07	0	22.46	1.72e-111	1
Sex	0.02	0.01	3	0.00273	0
Age2	-0.02	0	-6.39	1.65e-10	1
CA Group by Age (Average vs. High)	0	0.01	0.21	0.832	0
CA Group by Age (Average vs. Low)	0.07	0.02	3.67	0.00024	1
CA Group by Sex (Average vs. High)	-0.05	0.02	-2.35	0.0186	0
CA Group by Sex (Average vs. Low)	0.01	0.04	0.28	0.781	0
Sex by Age	-0.06	0.01	-10.47	1.2e-25	1
CA Group by Age2 (Average vs. High)	0.01	0.01	0.85	0.394	0
CA Group by Age2 (Average vs. Low)	-0.01	0.02	-0.6	0.552	0
CA Group by Sex by Age (Average vs. High)	-0.01	0.02	-0.43	0.665	0
CA Group by Sex by Age (Average vs. Low)	0.02	0.04	0.54	0.592	0

### Sheet: Anorexia
	Anorexia
	Estimate	SE	OR	t/z	p	Sig
(Intercept)	-6.05548	0.0947174	0.00234497	-63.9321	0	1
CA Group: Average vs. High CA	-0.0163053	0.279404	0.983827	-0.0583572	0.953464	0
CA Group: Average vs. Low CA	0.159687	0.53602	1.17314	0.297913	0.76577	0
Sex	2.70664	0.186997	14.9789	14.4742	1.76247e-47	1
Age	-0.0519361	0.00506435	0.94939	-10.2552	1.12093e-24	1
CA Group by Sex (Average vs. High)	-0.203098	0.556692	0.816199	-0.364829	0.715239	0
CA Group by Sex (Average vs. Low)	0.204187	1.03583	1.22653	0.197125	0.84373	0
CA Group by Age (Average vs. High)	0.0371189	0.0198178	1.03782	1.87301	0.0610674	0
CA Group by Age (Average vs. Low)	-0.0394303	0.0262823	0.961337	-1.50026	0.133547	0
Cognitive Ability Group	Average		High		Low
Controls/Case	Control	Cases	Control	Cases	Control	Cases
N	110638	675	11149	46	3099	29
%	99.3936	0.606398	99.5891	0.410898	99.0729	0.92711

### Sheet: Social Anxiety
	Social Anxiety
	Estimate	SE	OR	t/z	p	Sig
Intercept	-4.46308	0.0300958	0.0115268	-148.296	0	1
CA Group: Average vs. High CA	-0.385731	0.121458	0.679953	-3.17583	0.00149406	0
CA Group: Average vs. Low CA	0.674454	0.140487	1.96296	4.80082	1.58013e-06	1
Sex	-0.116807	0.0601915	0.889757	-1.94059	0.0523075	0
Age	-0.0399912	0.00324348	0.960798	-12.3297	6.26634e-35	1
CA Group by Sex (Average vs. High)	-0.254765	0.242917	0.775099	-1.04877	0.294282	0
CA Group by Sex (Average vs. Low)	0.176303	0.280974	1.1928	0.627472	0.53035	0
CA Group by Age (Average vs. High)	-0.0122293	0.0121736	0.987845	-1.00457	0.315103	0
CA Group by Age (Average vs. Low)	-0.0269689	0.0133096	0.973392	-2.02628	0.0427363	0
Sex by Age	0.0325743	0.00648696	1.03311	5.02151	5.12665e-07	1
CA Group by Sex by Age (Average vs. High)	-0.0136844	0.0243473	0.986409	-0.562049	0.574083	0
CA Group by Sex by Age (Average vs. Low)	-0.0120266	0.0266191	0.988045	-0.451802	0.651412	0
Cognitive Ability Group	Average		High		Low
Controls/Case	Control	Cases	Control	Cases	Control	Cases
N	110638	675	11149	46	3099	29
%	99.3936	0.606398	99.5891	0.410898	99.0729	0.92711

### Sheet: Smith Depression
	Social Anxiety
	Estimate	SE	OR	t/z	p	Sig
CA Group: Average vs. High CA	-0.120411	0.043038	0.886556	-2.79777	0.00514561	0
CA Group: Average vs. Low CA	0.0546452	0.0550889	1.05617	0.991947	0.321223	0
Sex	0.548125	0.0142673	1.73001	38.4182	0	1
Age	-0.0294738	0.000985826	0.970956	-29.8976	2.11635e-196	1
Age2	-0.00156811	0.00011318	0.998433	-13.855	1.18654e-43	1
CA Group by Sex (Average vs. High)	0.0311835	0.0644917	1.03167	0.483526	0.628722	0
CA Group by Sex (Average vs. Low)	-0.120421	0.0769545	0.886547	-1.56483	0.117622	0
CA Group by Age (Average vs. High)	0.00492102	0.00492696	1.00493	0.998795	0.317894	0
CA Group by Age (Average vs. Low)	0.00317637	0.0050376	1.00318	0.630532	0.528347	0
Sex by Age	-0.0106479	0.00176872	0.989409	-6.02013	1.74276e-09	1
CA Group by Age2 (Average vs. High)	0.000154559	0.000526667	1.00015	0.293465	0.769167	0
CA Group by Age2 (Average vs. Low)	-0.000127846	0.000591245	0.999872	-0.216232	0.828807	0
CA Group by Sex by Age (Average vs. High)	0.0199745	0.00801661	1.02018	2.49164	0.0127157	0
CA Group by Sex by Age (Average vs. Low)	0.0143399	0.00916433	1.01444	1.56475	0.117642	0
	CA Group	Smith Probable Depression
	Average CA	0	78879
		1	7142
		2	13645
		3	7773
	High CA	0	4484
		1	445
		2	620
		3	343
	Low CA	0	2919
		1	177
		2	417
		3	433

### Sheet: Neuroticism
	Neuroticism Score
	Std Beta	SE	t/z	p	Sig
Intercept	0.01	0	2.07	0.0388	0
CA Group: Average vs. High CA	-0.12	0.01	-10.17	2.87e-24	1
CA Group: Average vs. Low CA	0.22	0.02	11.87	1.65e-32	1
Sex	0.28	0.01	43.21	0	1
Age	-0.1	0	-43.56	0	1
Age2	-0.02	0	-6.6	4.02e-11	1
CA Group by Sex (Average vs. High)	-0.05	0.02	-2.01	0.0444	0
CA Group by Sex (Average vs. Low)	-0.09	0.04	-2.55	0.0109	0
CA Group by Age (Average vs. High)	-0.02	0.01	-1.83	0.0671	0
CA Group by Age (Average vs. Low)	-0.02	0.01	-1.91	0.0567	0
Sex by Age	-0.01	0	-1.34	0.179	0
CA Group by Age2 (Average vs. High)	-0.01	0.01	-1.25	0.212	0
CA Group by Age2 (Average vs. Low)	-0.01	0.01	-0.67	0.503	0
Sex by Age2	-0.01	0	-1.92	0.0545	0
CA Group by Sex by Age (Average vs. High)	0.01	0.02	0.56	0.575	0
CA Group by Sex by Age (Average vs. Low)	0.05	0.02	1.98	0.0482	0
CA Group by Sex by Age2 (Average vs. High)	-0.01	0.02	-0.52	0.604	0
CA Group by Sex by Age2 (Average vs. Low)	0.06	0.03	2.5	0.0125	0

### Sheet: Allergies
	Hay Fever Rhitnitis (Complete except SR I0-3)
	Estimate	SE	OR	t/z	p	Sig
Intercept	-1.11263	0.0108235	0.328695	-102.797	0	1
CA Group: Average vs. High CA	0.117964	0.0325485	1.1252	3.62425	0.000289796	0
CA Group: Average vs. Low CA	-0.207899	0.0744536	0.812289	-2.79233	0.00523293	0
Sex	0.0775601	0.021647	1.08065	3.58295	0.000339735	0
Age	-0.0271052	0.00110073	0.973259	-24.6249	6.84289e-134	1
Age2	-0.000402971	0.000128061	0.999597	-3.14672	0.00165114	0
CA Group by Sex (Average vs. High)	0.0558489	0.0650971	1.05744	0.857933	0.39093	0
CA Group by Sex (Average vs. Low)	-0.00184937	0.148907	0.998152	-0.0124196	0.990091	0
CA Group by Age (Average vs. High)	0.00490959	0.00340161	1.00492	1.44331	0.148932	0
CA Group by Age (Average vs. Low)	0.00549252	0.00716882	1.00551	0.766168	0.443576	0
Sex by Age	0.0023369	0.00220145	1.00234	1.06153	0.28845	0
CA Group by Age2 (Average vs. High)	0.000183219	0.000378615	1.00018	0.483919	0.628444	0
CA Group by Age2 (Average vs. Low)	0.00100242	0.000851928	1.001	1.17665	0.239334	0
Sex by Age2	-0.000240462	0.000256121	0.99976	-0.938861	0.347802	0
CA Group by Sex by Age (Average vs. High)	-0.00821302	0.00680322	0.991821	-1.20723	0.227345	0
CA Group by Sex by Age (Average vs. Low)	0.0151279	0.0143376	1.01524	1.05512	0.291371	0
CA Group by Sex by Age2 (Average vs. High)	-0.00132507	0.00075723	0.998676	-1.74989	0.0801365	0
CA Group by Sex by Age2 (Average vs. Low)	0.000174728	0.00170386	1.00017	0.102549	0.918321	0
						Cognitive Ability Group	Average		High		Low
						Controls/Case	Control	Cases	Control	Cases	Control	Cases
						N	68369	22252	7298	2702	1734	482
						%	75.44	24.56	72.98	27.02	78.25	21.75
	Other Allergies (Complete except SR I0-3)
	Estimate	SE	OR	t/z	p	Sig
Intercept	-3.79213	0.0183429	0.0225476	-206.736	0	1
CA Group: Average vs. High CA	0.282384	0.062716	1.32629	4.50257	6.71352e-06	1
CA Group: Average vs. Low CA	-0.236518	0.105876	0.789372	-2.23391	0.0254887	0
Sex	0.530724	0.0278057	1.70016	19.0869	3.24505e-81	1
Age	0.02486	0.00153205	1.02517	16.2267	3.26748e-59	1
Age2	0.000962693	0.000152148	1.00096	6.32734	2.49422e-10	1
CA Group by Sex (Average vs. High)	0.0989723	0.0965828	1.10404	1.02474	0.305486	0
CA Group by Sex (Average vs. Low)	0.0785612	0.159145	1.08173	0.493646	0.621556	0
CA Group by Age (Average vs. High)	0.00631119	0.0055819	1.00633	1.13065	0.258202	0
CA Group by Age (Average vs. Low)	0.0110834	0.00840878	1.01115	1.31808	0.187478	0
CA Group by Age2 (Average vs. High)	-0.000503312	0.000510648	0.999497	-0.985634	0.324313	0
CA Group by Age2 (Average vs. Low)	0.0001845	0.000823358	1.00018	0.224083	0.822693	0
						Cognitive Ability Group	Average		High		Low
						Controls/Case	Control	Cases	Control	Cases	Control	Cases
						N	229995	6012	15627	500	9063	198
						%	97.45	2.55	96.9	3.1	97.86	2.14
	Eczema (Complete except SR I0-3)
	Estimate	SE	OR	t/z	p	Sig
Intercept	-3.49396	0.0159129	0.0303804	-219.567	0	1
CA Group: Average vs. High CA	0.219321	0.0554361	1.24523	3.95629	7.61219e-05	1
CA Group: Average vs. Low CA	-0.225712	0.0940535	0.797948	-2.39982	0.016403	0
Sex	0.027849	0.0318258	1.02824	0.875044	0.38155	0
Age	0.00875033	0.00135053	1.00879	6.4792	9.22127e-11	1
Age2	0.0010685	0.000135519	1.00107	7.88454	3.15704e-15	1
CA Group by Sex (Average vs. High)	0.0931847	0.110872	1.09766	0.84047	0.400645	0
CA Group by Sex (Average vs. Low)	0.0974119	0.188107	1.10231	0.517854	0.60456	0
CA Group by Age (Average vs. High)	0.00645158	0.00461821	1.00647	1.39699	0.162417	0
CA Group by Age (Average vs. Low)	0.000173096	0.00764387	1.00017	0.022645	0.981933	0
Sex by Age	-0.00785599	0.00270105	0.992175	-2.90849	0.00363179	0
CA Group by Age2 (Average vs. High)	0.00028202	0.000432711	1.00028	0.651751	0.514562	0
CA Group by Age2 (Average vs. Low)	-0.000252688	0.00077754	0.999747	-0.324984	0.745193	0
Sex by Age2	-0.000572737	0.000271038	0.999427	-2.11313	0.0345899	0
CA Group by Sex by Age (Average vs. High)	0.00843847	0.00923642	1.00847	0.913608	0.360923	0
CA Group by Sex by Age (Average vs. Low)	-0.0078427	0.0152877	0.992188	-0.513006	0.607947	0
CA Group by Sex by Age2 (Average vs. High)	0.000166076	0.000865421	1.00017	0.191902	0.847819	0
CA Group by Sex by Age2 (Average vs. Low)	0.000904709	0.00155508	1.00091	0.581777	0.560717	0
						Cognitive Ability Group	Average		High		Low
						Controls/Case	Control	Cases	Control	Cases	Control	Cases
						N	228451	7556	15472	655	9024	237
						%	96.8	3.2	95.94	4.06	97.44	2.56
	General Allergy (Complete except SR I0-3) *
	Estimate	SE	OR	t/z	p	Sig
Intercept	-0.916629	0.010321	0.399865	-88.8122	0	1
CA Group: Average vs. High CA	0.124645	0.0311469	1.13275	4.00184	6.28523e-05	1
CA Group: Average vs. Low CA	-0.170191	0.0700523	0.843504	-2.42948	0.0151205	0
Sex	0.0974518	0.0202358	1.10236	4.8158	1.46609e-06	1
Age	-0.0236207	0.00103609	0.976656	-22.7979	4.80816e-115	1
Age2	-0.000260775	0.000121553	0.999739	-2.14535	0.0319245	0
CA Group by Sex (Average vs. High)	0.0572883	0.0611968	1.05896	0.936133	0.349205	0
CA Group by Sex (Average vs. Low)	-0.00550446	0.137808	0.994511	-0.039943	0.968139	0
CA Group by Age (Average vs. High)	0.0071177	0.00315997	1.00714	2.25246	0.0242932	0
CA Group by Age (Average vs. Low)	0.00570212	0.00671809	1.00572	0.848771	0.396009	0
CA Group by Age2 (Average vs. High)	0.000399476	0.000356633	1.0004	1.12013	0.262657	0
CA Group by Age2 (Average vs. Low)	0.000529951	0.000809781	1.00053	0.654438	0.51283	0
Sex by Age2	-0.000256587	0.000227982	0.999743	-1.12547	0.26039	0
CA Group by Sex by Age2 (Average vs. High)	-0.00110273	0.000664142	0.998898	-1.66038	0.0968387	0
CA Group by Sex by Age2 (Average vs. Low)	-9.61392e-05	0.00155306	0.999904	-0.0619031	0.95064	0
	Cognitive Ability Group	Average		High		Low
	Controls/Case	Control	Cases	Control	Cases	Control	Cases
	N	64788	25833	6851	3149	1648	568
	%	71.49	28.51	68.51	31.49	74.37	25.63

### Sheet: Drug
	Drug Hazardous Use or Dependence (Except for Alcohol, but with daily Cannabis Use) (Complete except SR I0-3)
	Estimate	SE	OR	t/z	p	Sig
Intercept	-1.19937	0.0417925	0.301384	-28.6982	4.01523e-181	1
CA Group: Average vs. High CA	-0.494681	0.1544	0.609766	-3.20389	0.00135584	0
CA Group: Average vs. Low CA	0.0966056	0.242599	1.10143	0.398211	0.690475	0
Sex	-0.0806331	0.083585	0.922532	-0.964684	0.334703	0
Age	-0.0251303	0.00372548	0.975183	-6.74551	1.52491e-11	1
Age2	0.000643603	0.000480187	1.00064	1.34032	0.180142	0
CA Group by Sex (Average vs. High)	0.150603	0.3088	1.16254	0.487705	0.625759	0
CA Group by Sex (Average vs. Low)	-0.897272	0.485198	0.40768	-1.84929	0.0644161	0
CA Group by Age (Average vs. High)	-0.000163454	0.0132192	0.999837	-0.0123649	0.990135	0
CA Group by Age (Average vs. Low)	-0.0182091	0.0222487	0.981956	-0.818436	0.413108	0
Sex by Age	0.0449565	0.00745096	1.04598	6.03365	1.60298e-09	1
CA Group by Age2 (Average vs. High)	0.00121255	0.0016761	1.00121	0.723435	0.469413	0
CA Group by Age2 (Average vs. Low)	0.0021674	0.00267606	1.00217	0.809923	0.417984	0
Sex by Age2	0.00153799	0.000960374	1.00154	1.60145	0.109277	0
CA Group by Sex by Age (Average vs. High)	-0.0416656	0.0264384	0.95919	-1.57595	0.115038	0
CA Group by Sex by Age (Average vs. Low)	-0.0572505	0.0444974	0.944357	-1.2866	0.198233	0
CA Group by Sex by Age2 (Average vs. High)	0.000585755	0.00335219	1.00059	0.174738	0.861286	0
CA Group by Sex by Age2 (Average vs. Low)	-0.000116798	0.00535212	0.999883	-0.0218228	0.982589	0
Cognitive Ability Group	Average		High		Low
Controls/Case	Control	Cases	Control	Cases	Control	Cases
N	4991	1576	580	119	137	60
%	76	24	82.98	17.02	69.54	30.46

### Sheet: Anxiety
	General Anxiety (Complete except SR I0-3)
	Estimate	SE	OR	t/z	p	Sig
Intercept	-1.70965	0.0145874	0.180929	-117.201	0	1
CA Group: Average vs. High CA	-0.371556	0.0517525	0.68966	-7.17949	6.99705e-13	1
CA Group: Average vs. Low CA	0.272648	0.0851274	1.31344	3.20282	0.00136088	0
Sex	0.590886	0.0219502	1.80559	26.9194	1.30195e-159	1
Age	-0.0305604	0.00157608	0.969902	-19.3902	9.33823e-84	1
Age2	-0.00114855	0.000174703	0.998852	-6.57429	4.88865e-11	1
CA Group by Sex (Average vs. High)	-0.108706	0.0784497	0.896994	-1.38568	0.165845	0
CA Group by Sex (Average vs. Low)	0.0160375	0.128051	1.01617	0.125243	0.900331	0
CA Group by Age (Average vs. High)	0.00451551	0.00560023	1.00453	0.806308	0.420065	0
CA Group by Age (Average vs. Low)	-0.0152084	0.00885317	0.984907	-1.71784	0.0858255	0
Sex by Age	-0.00141791	0.00285177	0.998583	-0.497202	0.619046	0
CA Group by Age2 (Average vs. High)	0.000571577	0.000607544	1.00057	0.940799	0.346808	0
CA Group by Age2 (Average vs. Low)	0.000295364	0.000983493	1.0003	0.300321	0.763932	0
CA Group by Sex by Age (Average vs. High)	-0.0103007	0.00995134	0.989752	-1.03511	0.300617	0
CA Group by Sex by Age (Average vs. Low)	0.00781944	0.0160772	1.00785	0.486368	0.626706	0
Cognitive Ability Group	Average		High		Low
Controls/Case	Control	Cases	Control	Cases	Control	Cases
N	61127	11118	6925	847	1503	372
%	84.61	15.39	89.1	10.9	80.16	19.84

### Sheet: Asthma
	Asthma (Complete except SR I0-3)
	Estimate	SE	OR	t/z	p	Sig
(Intercept)	-1.72709	0.0128551	0.177801	-134.351	0	1
CA Group: Average vs. High CA	-0.0368819	0.0403772	0.96379	-0.913435	0.361014	0
CA Group: Average vs. Low CA	0.159899	0.0805025	1.17339	1.98626	0.0470039	0
Sex	0.0919842	0.0187809	1.09635	4.89776	9.69342e-07	1
Age	-0.015675	0.00128226	0.984447	-12.2246	2.29836e-34	1
Age2	0.000321501	0.000148207	1.00032	2.16927	0.0300623	0
CA Group by Sex (Average vs. High)	0.0178945	0.0596798	1.01806	0.299842	0.764298	0
CA Group by Sex (Average vs. Low)	0.113836	0.118119	1.12057	0.963737	0.335178	0
CA Group by Age (Average vs. High)	0.00566575	0.00406948	1.00568	1.39225	0.163846	0
CA Group by Age (Average vs. Low)	-0.000968134	0.00797009	0.999032	-0.121471	0.903318	0
Sex by Age	0.00386791	0.00239426	1.00388	1.6155	0.106203	0
CA Group by Age2 (Average vs. High)	0.000173663	0.000455092	1.00017	0.381599	0.702759	0
CA Group by Age2 (Average vs. Low)	-0.00062812	0.00093961	0.999372	-0.66849	0.503821	0
CA Group by Sex by Age (Average vs. High)	-0.00216647	0.00752768	0.997836	-0.2878	0.7735	0
CA Group by Sex by Age (Average vs. Low)	0.0143032	0.0152382	1.01441	0.93864	0.347916	0
Cognitive Ability Group	Average		High		Low
Controls/Case	Control	Cases	Control	Cases	Control	Cases
N	76589	14032	8496	1504	1833	383
%	84.52	15.48	84.96	15.04	82.72	17.28

### Sheet: BPD
	Bipolar Disorder (with NA)						Bipolar Disorder (Complete except SR I0-3)
	Estimate	SE	OR	t/z	p	Sig	Estimate	SE	OR	t/z	p	Sig
(Intercept)	-4.25102	0.0231435	0.0142497	-183.681	0	1	-4.80886	0.0941958	0.00815715	-51.0517	0	1
CA Group: Average vs. High CA	-0.410442	0.111134	0.663357	-3.69321	0.000221437	1	-1.12436	0.480289	0.324859	-2.34101	0.0192315	0
CA Group: Average vs. Low CA	0.377135	0.0834602	1.4581	4.51874	6.22088e-06	1	0.0918575	0.576349	1.09621	0.159378	0.873371	0
Age	-0.0408816	0.00249748	0.959943	-16.3691	3.17771e-60	1	-0.0752636	0.012452	0.927499	-6.04431	1.50051e-09	1
Age2	-0.00124729	0.000217525	0.998753	-5.73403	9.80723e-09	1	-0.0027486	0.00121769	0.997255	-2.25723	0.023994	0
CA Group by Sex by Age (Average vs. High)	-0.000907114	0.0109972	0.999093	-0.0824858	0.93426	0	0.0526839	0.0483542	1.0541	1.08954	0.275916	0
CA Group by Sex by Age (Average vs. Low)	0.010951	0.00916907	1.01101	1.19435	0.232342	0	0.0503833	0.0568566	1.05167	0.886146	0.375539	0
CA Group by Age2 (Average vs. High)	0.000369653	0.00100244	1.00037	0.368752	0.712313	0	0.00637241	0.00470451	1.00639	1.35453	0.175566	0
CA Group by Age2 (Average vs. Low)	0.00126579	0.000461623	1.00127	2.74204	0.00610587	0	0.00528816	0.00580084	1.0053	0.91162	0.361969	0
				N	%					N	%
		Average CA	Control	232885	98.6517			Average CA	Control	26711	99.22
		Average CA	Cases	3183	1.34834			Average CA	Cases	209	0.78
		High CA	Control	15986	99.1073			High CA	Control	2710	99.63
		High CA	Cases	144	0.892746			High CA	Cases	10	0.37
		Low CA	Control	9064	97.82			Low CA	Control	614	98.87
		Low CA	Cases	202	2.18001			Low CA	Cases	7	1.13

### Sheet: Chronotype
	Chronotype (Morning: 0 vs Evening: 1) (with NA)
	Estimate	SE	OR	t/z	p	Sig
Intercept	-0.54	0.01	0.582748	-89.66	0	1
CA Group: Average vs. High CA	0.14	0.02	1.15027	5.99	2.04e-09	1
CA Group: Average vs. Low CA	-0.15	0.03	0.860708	-4.67	3.08e-06	1
Sex	-0.05	0.01	0.951229	-4.38	1.21e-05	1
Age	-0.01	0	0.99005	-26.82	2.1e-158	1
Age2	0	0	1	15.8	3.17e-56	1
CA Group by Sex (Average vs. High)	-0.04	0.05	0.960789	-0.84	0.401	0
CA Group by Sex (Average vs. Low)	-0.04	0.07	0.960789	-0.66	0.507	0
CA Group by Age (Average vs. High)	0	0	1	1.36	0.173	0
CA Group by Age (Average vs. Low)	-0.01	0	0.99005	-2.06	0.0398	0
Sex by Age	0.01	0	1.01005	5.4	6.53e-08	1
CA Group by Age2 (Average vs. High)	0	0	1	0.21	0.835	0
CA Group by Age2 (Average vs. Low)	0	0	1	-1.8	0.0718	0
Sex by Age2	0	0	1	-2.45	0.0142	0
CA Group by Sex by Age (Average vs. High)	0.01	0	1.01005	1.58	0.113	0
CA Group by Sex by Age (Average vs. Low)	0	0.01	1	-0.46	0.648	0
CA Group by Sex by Age2 (Average vs. High)	0	0	1	0.57	0.568	0
CA Group by Sex by Age2 (Average vs. Low)	0	0	1	2.45	0.0145	0
Cognitive Ability Group	Average		High		Low
Controls/Case	Control	Cases	Control	Cases	Control	Cases
N	132775	82172	8483	6092	5518	2849
%	61.771	38.229	58.2024	41.7976	65.9496	34.0504

### Sheet: Depression
	Depression Ever (Complete except SR I0-3)
	Estimate	SE	OR	t/z	p	Sig
Intercept	-0.664028	0.0176848	0.514774	-37.5479	0	1
CA Group: Average vs. High CA	-0.187166	0.059252	0.829306	-3.15881	0.00158415	0
CA Group: Average vs. Low CA	0.251398	0.117494	1.28582	2.13966	0.0323819	0
Sex	0.706023	0.0342769	2.02592	20.5976	2.88205e-94	1
Age	-0.0418077	0.00179994	0.959054	-23.2272	2.41765e-119	1
Age2	-0.00131543	0.000212395	0.998685	-6.19333	5.89074e-10	1
CA Group by Sex (Average vs. High)	0.0721756	0.115457	1.07484	0.625131	0.531885	0
CA Group by Sex (Average vs. Low)	-0.299299	0.230582	0.741338	-1.29802	0.194282	0
CA Group by Age (Average vs. High)	2.29709e-05	0.00668312	1.00002	0.00343715	0.997258	0
CA Group by Age (Average vs. Low)	-0.0192161	0.0126071	0.980967	-1.52423	0.127452	0
CA Group by Age2 (Average vs. High)	-0.000488397	0.000715749	0.999512	-0.682358	0.495013	0
CA Group by Age2 (Average vs. Low)	-0.00369371	0.00145919	0.996313	-2.53134	0.0113627	0
Sex by Age2	0.000263385	0.000382868	1.00026	0.687926	0.491499	0
CA Group by Sex by Age2 (Average vs. High)	-0.00219027	0.00121583	0.997812	-1.80146	0.0716302	0
CA Group by Sex by Age2 (Average vs. Low)	0.00134306	0.00257639	1.00134	0.521297	0.60216	0
Cognitive Ability Group	Average		High		Low
Controls/Case	Control	Cases	Control	Cases	Control	Cases
N	20310	10481	2117	831	445	244
%	65.96	34.04	71.81	28.19	64.59	35.41

### Sheet: Self Harm
	Self Harm Thoughts/Actions (Complete except SR I0-3)
	Estimate	SE	OR	t/z	p	Sig
(Intercept)	-0.77082	0.00918416	0.462633	-83.9293	0	1
CA Group: Average vs. High CA	-0.0303651	0.0297567	0.970091	-1.02045	0.307516	0
CA Group: Average vs. Low CA	-0.029866	0.0568423	0.970576	-0.525418	0.599293	0
Sex	0.376002	0.013538	1.45645	27.7738	8.99262e-170	1
Age	-0.0421929	0.00094278	0.958685	-44.7537	0	1
Age2	-0.000849222	0.000108907	0.999151	-7.79771	6.30427e-15	1
CA Group by Sex (Average vs. High)	0.00436149	0.0442359	1.00437	0.0985962	0.921459	0
CA Group by Sex (Average vs. Low)	-0.172208	0.0828418	0.841804	-2.07875	0.0376401	0
CA Group by Age (Average vs. High)	0.00685792	0.0030884	1.00688	2.22054	0.0263822	0
CA Group by Age (Average vs. Low)	-0.00504264	0.00553053	0.99497	-0.911782	0.361884	0
Sex by Age	0.0104798	0.0017465	1.01053	6.00046	1.96764e-09	1
CA Group by Age2 (Average vs. High)	0.000268201	0.000348489	1.00027	0.769612	0.44153	0
CA Group by Age2 (Average vs. Low)	0.000540628	0.000654553	1.00054	0.82595	0.408832	0
CA Group by Sex by Age (Average vs. High)	0.00431959	0.00566335	1.00433	0.762728	0.445626	0
CA Group by Sex by Age (Average vs. Low)	-0.00795739	0.0104554	0.992074	-0.761079	0.44661	0
Cognitive Ability Group	Average		High		Low
Controls/Case	Control	Cases	Control	Cases	Control	Cases
N	75838	35102	7770	3399	2129	975
%	60.57	28.03	6.21	2.71	1.7	0.78

### Sheet: Eating
	Eating Disorder (with NA)						Eating Disorder (Complete except SR I0-3)
	Estimate	SE	OR	t/z	p	Sig	Estimate	SE	OR	t/z	p	Sig
(Intercept)	-5.51231	0.0540168	0.00403678	-102.048	0	1	-4.99826	0.0583209	0.00674968	-85.7028	0	1
CA Group: Average vs. High CA	-0.0595939	0.260972	0.942147	-0.228354	0.819371	0	-0.174801	0.223302	0.839624	-0.782804	0.433742	0
CA Group: Average vs. Low CA	0.0696494	0.331885	1.07213	0.20986	0.833777	0	0.116799	0.467672	1.12389	0.249745	0.802784	0
Sex	2.23553	0.0990949	9.35146	22.5595	1.08302e-112	1	2.0528	0.106324	7.78969	19.3069	4.69536e-83	1
Age	-0.108064	0.0575663	0.89757	-1.87721	0.0604895	0	-0.460394	0.0561773	0.631035	-8.19538	2.49806e-16	1
Age2	-0.00320552	0.000384769	0.9968	-8.33101	8.01532e-17	1	-0.00201296	0.000503263	0.997989	-3.99981	6.33932e-05	1
CA Group by Sex (Average vs. High)	0.892477	0.508332	2.44117	1.7557	0.0791398	0	0.538991	0.418446	1.71428	1.28808	0.197719	0
CA Group by Sex (Average vs. Low)	0.59824	0.647206	1.81892	0.924343	0.355308	0	1.01231	0.932678	2.75194	1.08537	0.277756	0
CA Group by Age (Average vs. High)	0.419548	0.263156	1.52127	1.59429	0.11087	0	0.38817	0.239147	1.47428	1.62314	0.104559	0
CA Group by Age (Average vs. Low)	-0.464131	0.318312	0.628681	-1.4581	0.144812	0	-0.653413	0.379391	0.520267	-1.72227	0.0850214	0
Sex by Age	-0.216913	0.113942	0.805	-1.90371	0.0569477	0	-0.151584	0.10462	0.859346	-1.4489	0.147367	0
CA Group by Age2 (Average vs. High)	-0.000844288	0.00160696	0.999156	-0.525394	0.59931	0	-0.00264811	0.00202772	0.997355	-1.30595	0.191569	0
CA Group by Age2 (Average vs. Low)	-0.00164773	0.00185883	0.998354	-0.886431	0.375385	0	-0.00128727	0.00244606	0.998714	-0.526265	0.598704	0
CA Group by Sex by Age (Average vs. High)	-0.854774	0.537644	0.425379	-1.58985	0.111868	0	-0.699203	0.488043	0.496981	-1.43267	0.151953	0
CA Group by Sex by Age (Average vs. Low)	0.881709	0.597245	2.41502	1.47629	0.139865	0	0.977564	0.683287	2.65797	1.43068	0.152522	0
				N	%					N	%
		Average CA	Control	234575	99.3932			Average CA	Control	109943	98.81
		Average CA	Cases	1432	0.606762			Average CA	Cases	1321	1.19
		High CA	Control	16020	99.3365			High CA	Control	11092	99.11
		High CA	Cases	107	0.663484			High CA	Cases	100	0.89
		Low CA	Control	9187	99.201			Low CA	Control	3057	97.82
		Low CA	Cases	74	0.79905			Low CA	Cases	68	2.18

### Sheet: Insomnia
	Insomnia (with NA)
	Estimate	SE	OR	t/z	p	Sig
Intercept	1.31809	0.00685833	3.7363	192.189	0	1
CA Group: Average vs. High CA	-0.00718162	0.0270416	0.992844	-0.265577	0.790565	0
CA Group: Average vs. Low CA	0.0794618	0.0366067	1.0827	2.17069	0.0299548	0
Sex	0.805665	0.0137167	2.23819	58.7363	0	1
Age	0.034276	0.00063844	1.03487	53.6871	0	1
Age2	-0.000331411	6.29504e-05	0.999669	-5.26464	1.40467e-07	1
CA Group by Sex (Average vs. High)	-0.0275999	0.0540832	0.972777	-0.510324	0.609825	0
CA Group by Sex (Average vs. Low)	-0.112937	0.0732135	0.893207	-1.54257	0.122936	0
CA Group by Age (Average vs. High)	0.00599733	0.00249389	1.00602	2.40481	0.0161808	0
CA Group by Age (Average vs. Low)	-0.00891298	0.00320315	0.991127	-2.78257	0.00539303	0
Sex by Age	0.012946	0.00127688	1.01303	10.1388	3.71678e-24	1
CA Group by Age2 (Average vs. High)	-0.000103577	0.000232873	0.999896	-0.444777	0.656481	0
CA Group by Age2 (Average vs. Low)	0.000122603	0.000318892	1.00012	0.384467	0.700632	0
Sex by Age2	-0.0017575	0.000125901	0.998244	-13.9594	2.75567e-44	1
CA Group by Sex by Age (Average vs. High)	-0.00217537	0.00498777	0.997827	-0.43614	0.662735	0
CA Group by Sex by Age (Average vs. Low)	0.00412672	0.00640629	1.00414	0.644167	0.519467	0
CA Group by Sex by Age2 (Average vs. High)	-0.000604654	0.000465746	0.999396	-1.29825	0.194202	0
CA Group by Sex by Age2 (Average vs. Low)	0.000418335	0.000637784	1.00042	0.65592	0.511876	0
Cognitive Ability Group	Average		High		Low
Controls/Case	Control	Cases	Control	Cases	Control	Cases
N	51733	184385	3769	12362	1874	7395
%	21.9098	78.0902	23.3649	76.6351	20.2179	79.7821

### Sheet: Loneliness
	Loneliness (with NA)
	Estimate	SE	OR	t/z	p	Sig
Intercept	-2.94901	0.0131031	0.0523913	-225.063	0	1
CA Group: Average vs. High CA	-0.0953907	0.0529621	0.909018	-1.80111	0.0716852	0
CA Group: Average vs. Low CA	0.482102	0.0596166	1.61948	8.08671	6.12962e-16	1
Sex	-0.326008	0.0262061	0.7218	-12.4401	1.58236e-35	1
Age	-0.00645693	0.00121512	0.993564	-5.3138	1.0736e-07	1
Age2	-0.000454978	0.000124186	0.999545	-3.6637	0.0002486	1
CA Group by Sex (Average vs. High)	0.184079	0.105924	1.20211	1.73784	0.082239	0
CA Group by Sex (Average vs. Low)	-0.175166	0.119233	0.839318	-1.4691	0.141805	0
CA Group by Age (Average vs. High)	0.0142889	0.00497965	1.01439	2.86946	0.00411177	0
CA Group by Age (Average vs. Low)	-0.0185128	0.00574267	0.981657	-3.22373	0.00126531	0
Sex by Age	0.0177864	0.00243025	1.01795	7.31874	2.50303e-13	1
CA Group by Age2 (Average vs. High)	-0.000333507	0.000480737	0.999667	-0.69374	0.487846	0
CA Group by Age2 (Average vs. Low)	-0.00133054	0.000594681	0.99867	-2.2374	0.0252603	0
Sex by Age2	0.000199778	0.000248371	1.0002	0.804352	0.421194	0
CA Group by Sex by Age (Average vs. High)	0.0225434	0.0099593	1.0228	2.26355	0.0236019	0
CA Group by Sex by Age (Average vs. Low)	0.00387726	0.0114853	1.00388	0.337584	0.735677	0
CA Group by Sex by Age2 (Average vs. High)	0.000571615	0.000961475	1.00057	0.594519	0.552165	0
CA Group by Sex by Age2 (Average vs. Low)	0.00307774	0.00118936	1.00308	2.58772	0.00966129	0
Cognitive Ability Group	Average		High		Low
Controls/Case	Control	Cases	Control	Cases	Control	Cases
N	216552	10904	14997	678	7796	579
%	95.2061	4.79389	95.6746	4.32536	93.0866	6.91343

### Sheet: OCD
	OCD (with NA)						OCD (Complete except SR I0-3)
	Estimate	SE	OR	t/z	p	Sig	Estimate	SE	OR	t/z	p	Sig
(Intercept)	-5.6603	0.0353976	0.00348147	-159.906	0	1	-5.13428	0.0408327	0.00589128	-125.739	0	1
CA Group: Average vs. High CA	-0.199831	0.155935	0.818869	-1.28151	0.200016	0	-0.42826	0.159416	0.651642	-2.68642	0.00722214	0
CA Group: Average vs. Low CA	0.657205	0.133574	1.92939	4.92017	8.64674e-07	1	0.99419	0.156692	2.70253	6.34486	2.22634e-10	1
Sex	0.147472	0.0708013	1.1589	2.0829	0.03726	0	0.0422361	0.0778722	1.04314	0.542377	0.587559	0
Age	-0.00355817	0.00398802	0.996448	-0.892215	0.372278	0	-0.0447052	0.00484143	0.956279	-9.23388	2.61014e-20	1
CA Group by Sex (Average vs. High)	-0.172648	0.304224	0.841434	-0.567503	0.570372	0	-0.114907	0.318796	0.891449	-0.360442	0.718517	0
CA Group by Sex (Average vs. Low)	-0.320843	0.266819	0.725537	-1.20248	0.22918	0	-0.41886	0.291145	0.657796	-1.43867	0.150245	0
CA Group by Age (Average vs. High)	0.0182317	0.0178006	1.0184	1.02422	0.305732	0	0.0409823	0.0202097	1.04183	2.02785	0.0425754	0
CA Group by Age (Average vs. Low)	0.0103766	0.0148116	1.01043	0.700574	0.483569	0	-0.0116714	0.0183309	0.988396	-0.636705	0.524317	0
				N	%					N	%
		Average CA	Control	235202	99.6492			Average CA	Control	110570	88.05
		Average CA	Cases	828	0.350803			Average CA	Cases	694	0.55
		High CA	Control	16082	99.7086			High CA	Control	11149	8.88
		High CA	Cases	47	0.291401			High CA	Cases	43	0.03
		Low CA	Control	9201	99.3414			Low CA	Control	3073	2.45
		Low CA	Cases	61	0.658605			Low CA	Cases	52	0.04

### Sheet: PTSD
	PTSD (Complete except SR I0-3)
	Estimate	SE	OR	t/z	p	Sig
Intercept	-2.76472	0.018202	0.0629936	-151.892	0	1
CA Group: Average vs. High CA	-0.402302	0.0696644	0.668779	-5.77485	7.7021e-09	1
CA Group: Average vs. Low CA	0.653204	0.0861874	1.92169	7.57888	3.48558e-14	1
Sex	0.348021	0.0364039	1.41626	9.56	1.17758e-21	1
Age	-0.050717	0.00198261	0.950548	-25.581	2.48286e-144	1
Age2	-0.000588001	0.000217728	0.999412	-2.70062	0.00692099	0
CA Group by Sex (Average vs. High)	0.236676	0.139329	1.26703	1.69869	0.0893778	0
CA Group by Sex (Average vs. Low)	-0.0331332	0.172375	0.96741	-0.192216	0.847573	0
CA Group by Age (Average vs. High)	-0.0104932	0.00859416	0.989562	-1.22097	0.222098	0
CA Group by Age (Average vs. Low)	-0.0181245	0.00945429	0.982039	-1.91706	0.0552299	0
Sex by Age	0.0116258	0.00396521	1.01169	2.93194	0.00336847	0
CA Group by Age2 (Average vs. High)	-0.00181257	0.000889585	0.998189	-2.03755	0.0415952	0
CA Group by Age2 (Average vs. Low)	-0.000296122	0.00101823	0.999704	-0.290822	0.771187	0
Sex by Age2	0.000698371	0.000435456	1.0007	1.60377	0.108765	0
CA Group by Sex by Age (Average vs. High)	-0.0189348	0.0171883	0.981243	-1.10161	0.270631	0
CA Group by Sex by Age (Average vs. Low)	0.0095208	0.0189086	1.00957	0.503518	0.6146	0
CA Group by Sex by Age2 (Average vs. High)	-0.00157693	0.00177917	0.998424	-0.886329	0.37544	0
CA Group by Sex by Age2 (Average vs. Low)	-0.000490938	0.00203645	0.999509	-0.241075	0.809497	0
	Cognitive Ability Group	Average		High		Low
	Controls/Case	Control	Cases	Control	Cases	Control	Cases
	N	103826	7022	10730	441	2734	357
	%	93.67	6.33	96.05	3.95	88.45	11.55

### Sheet: Same Sex
	Same Sex Behavior (with NA)
	Estimate	SE	OR	t/z	p	Sig
Intercept	-3.24149	0.0151146	0.0391055	-214.461	0	1
CA Group: Average vs. High CA	0.206612	0.0531738	1.22951	3.8856	0.000102078	1
CA Group: Average vs. Low CA	0.134833	0.0818972	1.14435	1.64636	0.0996888	0
Sex	-0.524016	0.0302291	0.592138	-17.3348	2.56906e-67	1
Age	-0.0449801	0.00155522	0.956016	-28.922	6.32141e-184	1
Age2	-9.58001e-05	0.000146707	0.999904	-0.653002	0.513755	0
CA Group by Sex (Average vs. High)	0.324817	0.106348	1.38378	3.05429	0.0022559	0
CA Group by Sex (Average vs. Low)	-0.561639	0.163794	0.570274	-3.42892	0.00060598	0
CA Group by Age (Average vs. High)	0.0123716	0.00503101	1.01245	2.45908	0.0139295	0
CA Group by Age (Average vs. Low)	0.00305489	0.00872043	1.00306	0.350314	0.726103	0
Sex by Age	-0.0202183	0.00311045	0.979985	-6.50013	8.02507e-11	1
CA Group by Age2 (Average vs. High)	0.000349191	0.000468742	1.00035	0.744954	0.456299	0
CA Group by Age2 (Average vs. Low)	-0.000540794	0.000827765	0.999459	-0.653319	0.513551	0
Sex by Age2	-0.00018957	0.000293414	0.99981	-0.646082	0.518227	0
CA Group by Sex by Age (Average vs. High)	0.0133799	0.010062	1.01347	1.32975	0.183602	0
CA Group by Sex by Age (Average vs. Low)	-0.0101303	0.0174409	0.989921	-0.580835	0.561352	0
CA Group by Sex by Age2 (Average vs. High)	0.000391784	0.000937484	1.00039	0.41791	0.676013	0
CA Group by Sex by Age2 (Average vs. Low)	-0.00209619	0.00165553	0.997906	-1.26618	0.205449	0
Cognitive Ability Group	Average		High		Low
Controls/Case	Control	Cases	Control	Cases	Control	Cases
N	209239	8741	14659	752	7279	361
%	95.99	4.01	95.1204	4.87963	95.2749	4.72513

### Sheet: Schizophrenia
	Schizophrenia (with NA)						Schizophrenia (Complete except SR I0-3)
	Estimate	SE	OR	t/z	p	Sig	Estimate	SE	OR	t/z	p	Sig
Intercept	-6.05764	0.0567991	0.00233991	-106.65	0	1	-6.62681	0.110224	0.00132438	-60.1214	0	1
CA Group: Average vs. High CA	-1.07412	0.408949	0.3416	-2.62652	0.00862619	0	-1.48899	0.659471	0.2256	-2.25785	0.0239548	0
CA Group: Average vs. Low CA	1.36411	0.155204	3.91222	8.78912	1.5073e-18	1	0.844036	0.443924	2.32573	1.90131	0.0572617	0
Sex	-0.518226	0.113598	0.595576	-4.56193	5.06866e-06	1	-0.302843	0.220448	0.738715	-1.37377	0.169515	0
Age	-0.026166	0.00557675	0.974173	-4.69199	2.70565e-06	1	-0.0213537	0.0102683	0.978873	-2.07957	0.0375646	0
Age2	-0.000310573	0.000506834	0.999689	-0.612772	0.540027	0	0.00223066	0.00116374	1.00223	1.9168	0.0552635	0
CA Group by Sex (Average vs. High)	0.134385	0.817899	1.14383	0.164306	0.869491	0	1.25577	1.31894	3.51054	0.952104	0.341044	0
CA Group by Sex (Average vs. Low)	-0.0965847	0.310408	0.907933	-0.311155	0.755683	0	-1.23178	0.887847	0.291773	-1.38738	0.165326	0
CA Group by Age (Average vs. High)	-0.00929481	0.045841	0.990748	-0.202762	0.839321	0	-0.0483009	0.0754351	0.952847	-0.640298	0.521979	0
CA Group by Age (Average vs. Low)	-0.0263016	0.0181771	0.974041	-1.44696	0.147907	0	-0.0373881	0.0418578	0.963302	-0.893217	0.371741	0
Sex by Age	0.0305733	0.0111535	1.03105	2.74114	0.00612255	0	0.00616428	0.0205366	1.00618	0.30016	0.764055	0
CA Group by Age2 (Average vs. High)	-0.00318227	0.00463077	0.996823	-0.687202	0.491956	0	0.00198111	0.00630955	1.00198	0.313986	0.753532	0
CA Group by Age2 (Average vs. Low)	-0.00101919	0.00142629	0.998981	-0.714579	0.474869	0	0.000833916	0.00430323	1.00083	0.193789	0.846341	0
Sex by Age2	0.000279268	0.00101367	1.00028	0.275503	0.78293	0	-0.00249436	0.00232748	0.997509	-1.0717	0.283856	0
CA Group by Sex by Age (Average vs. High)	0.0601143	0.091682	1.06196	0.655683	0.512028	0	0.124253	0.15087	1.1323	0.823575	0.410181	0
CA Group by Sex by Age (Average vs. Low)	0.0652397	0.0363543	1.06741	1.79455	0.072725	0	0.0196811	0.0837156	1.01988	0.235094	0.814136	0
CA Group by Sex by Age2 (Average vs. High)	0.00173915	0.00926154	1.00174	0.187782	0.851048	0	-0.000345706	0.0126191	0.999654	-0.0273955	0.978144	0
CA Group by Sex by Age2 (Average vs. Low)	0.0062534	0.00285257	1.00627	2.1922	0.0283653	0	0.00939699	0.00860646	1.00944	1.09185	0.274897	0
				N	%					N	%
		Average CA	Control	235472	99.7636			Average CA	Control	111091	99.84
		Average CA	Cases	558	0.236411			Average CA	Cases	173	0.16
		High CA	Control	16118	99.9318			High CA	Control	11185	99.94
		High CA	Cases	11	0.0682001			High CA	Cases	7	0.06
		Low CA	Control	9173	99.0391			Low CA	Control	3111	99.55
		Low CA	Cases	89	0.960916			Low CA	Cases	14	0.45

### Sheet: Social Iso
	Social Isolation (with NA)
	Estimate	SE	OR	t/z	p	Sig
Intercept	-2.16276	0.00923713	0.115008	-234.137	0	1
CA Group: Average vs. High CA	-0.161888	0.0377873	0.850536	-4.2842	1.834e-05	1
CA Group: Average vs. Low CA	0.558325	0.0409843	1.74774	13.6229	2.92702e-42	1
Sex	-0.171533	0.0184743	0.842372	-9.28497	1.61747e-20	1
Age	-0.000143519	0.000850161	0.999856	-0.168814	0.865943	0
Age2	-0.000536037	8.6935e-05	0.999464	-6.16595	7.00602e-10	1
CA Group by Sex (Average vs. High)	0.0884951	0.0755746	1.09253	1.17096	0.241613	0
CA Group by Sex (Average vs. Low)	-0.0832182	0.0819686	0.92015	-1.01524	0.309989	0
CA Group by Age (Average vs. High)	0.00344114	0.00339085	1.00345	1.01483	0.310187	0
CA Group by Age (Average vs. Low)	-0.00107794	0.00367258	0.998923	-0.29351	0.769132	0
Sex by Age	0.0144709	0.00170032	1.01458	8.51068	1.72919e-17	1
CA Group by Age2 (Average vs. High)	0.000389195	0.000325912	1.00039	1.19417	0.232411	0
CA Group by Age2 (Average vs. Low)	-0.000738772	0.000380966	0.999262	-1.93921	0.0524759	0
Sex by Age2	0.000224714	0.00017387	1.00022	1.29242	0.19621	0
CA Group by Sex by Age (Average vs. High)	0.00901203	0.0067817	1.00905	1.32887	0.183889	0
CA Group by Sex by Age (Average vs. Low)	-0.0192035	0.00734515	0.98098	-2.61444	0.00893737	0
CA Group by Sex by Age2 (Average vs. High)	0.00024052	0.000651824	1.00024	0.368995	0.712131	0
CA Group by Sex by Age2 (Average vs. Low)	0.000179543	0.000761931	1.00018	0.235641	0.813711	0
Cognitive Ability Group	Average		High		Low
Controls/Case	Control	Cases	Control	Cases	Control	Cases
N	210478	23110	14634	1414	7550	1363
%	90.1065	9.89349	91.1889	8.81107	84.7077	15.2923
